# Specificity of cortical area and thickness as biomarkers for comorbid internalizing and externalizing mental disorders in pre-adolescence

**DOI:** 10.1101/2022.04.24.22273790

**Authors:** Nanyu Kuang, Zhaowen Liu, Gechang Yu, Kai Zhang, Xinran Wu, Ben Becker, Huaxin Fan, Jiajia Zhao, Jujiao Kang, Guiying Dong, Xingming Zhao, Jianfeng Feng, Barbara J. Sahakian, Trevor W. Robbins, Gunter Schumann, Lena Palaniyappan, Jie Zhang

## Abstract

**Background:** Comorbidity is the rule rather than the exception for childhood and adolescent onset mental disorders, but we cannot predict its occurrence and do not know the neural mechanisms underlying comorbidity. We investigate if the effects of comorbid internalizing and externalizing disorders on anatomical changes represent a simple aggregate of the effects on each disorder, and if comorbidity-related cortical surface changes relate to a distinct genetic underpinning.

**Methods:** We studied the cortical surface area (SA) and thickness (CT) of 11,878 preadolescents (9-10 years) from the Adolescent Brain and Cognitive Development Study. Linear mixed models were implemented in comparative and association analyses among internalizing (Dysthymia, Major Depressive Disorder, Disruptive Mood Dysregulation Disorder, Agoraphobia, Panic Disorder, Specific Phobia, Separation Anxiety Disorder, Social Anxiety Disorder, Generalized Anxiety Disorder, Post-Traumatic Stress Disorder), externalizing diagnostic groups (Attention-Deficit/Hyperactivity Disorder, Oppositional Defiant Disorder, Conduct disorder) a group with comorbidity of the two and a healthy control group. Genome-wide association analysis and cell type specificity analysis were performed on 4,716 unrelated European participants from this cohort.

**Results:** Reduced cortical surface area but increased thickness occurs across patient groups when compared to controls. Children with comorbid internalizing and externalizing disorders had more pronounced areal reduction than those without comorbidity, indicating an additive burden. In contrast, cortical thickness had a non-linear effect with comorbidity: the comorbid group had no significant CT changes, while those patient groups without comorbidity had significant thickness increases. Distinct biological pathways were implicated for regional SA and CT changes. Specifically, CT changes were associated with immune-related processes implicating microglia, while SA-related changes related mainly to excitatory neurons.

**Conclusions:** The emergence of comorbidity across distinct clusters of psychopathology is unlikely to be a simple additive neurobiological effect. Distinct risk-adaptation processes, with unique genetic and cell-specific factors may underlie SA and CT changes. Children with highest risk but lowest resilience, both captured in their developmental morphometry, develop a comorbid illness pattern.

## Supplemental tables for "Specificity of cortical area and thickness as biomarkers for comorbid internalizing and externalizing mental disorders in pre-adolescence"

### Sheet: Index
Content
Subtable	Description
Table S1	Single-cell RNA sequencing (scRNA-seq) datasets
Table S2	Results of case control for SA (ROIs surviving FDR correction）
Table S3	Results of ANOVA and Turkey Test for SA
Table S4	Results of case control for CT (ROIs surviving FDR correction）
Table S5	Results of ANOVA and Turkey Test for CT
Table S6	Genome-wide significant SNP associated with cortical surface area of right superior temporal gyrus
Table S7	Genome-wide significant SNP associated with cortical surface area of right superior frontal gyrus
Table S8	Genome-wide significant SNP associated with cortical surface area of right supramarginal
Table S9	Genome-wide significant SNP associated with cortical surface area of left supramarginal
Table S10	Genome-wide significant SNP associated with cortical surface area of left rostral middle frontal gyrus
Table S11	Genome-wide significant SNP associated with cortical surface area of left precentral gyrus
Table S12	Genome-wide significant SNP associated with cortical surface area of right postcentral gyrus
Table S13	Genome-wide significant SNP associated with cortical surface area of left postcentral gyrus
Table S14	Genome-wide significant SNP associated with cortical surface area of right pars triangularis
Table S15	Genome-wide significant SNP associated with cortical surface area of left pars triangularis
Table S16	Genome-wide significant SNP associated with cortical surface area of right pars orbitalis
Table S17	Genome-wide significant SNP associated with cortical surface area of left pars orbitalis
Table S18	Genome-wide significant SNP associated with cortical surface area of right paracentral lobule
Table S19	Genome-wide significant SNP associated with cortical surface area of left paracentral lobule
Table S20	Genome-wide significant SNP associated with cortical surface area of right medial orbito frontal gyrus
Table S21	Genome-wide significant SNP associated with cortical surface area of right middle temporal gyrus
Table S22	Genome-wide significant SNP associated with cortical surface area of right insula
Table S23	Genome-wide significant SNP associated with cortical surface area of left insula
Table S24	Genome-wide significant SNP associated with cortical surface area of right caudal anterior cingulate
Table S25	Genome-wide significant SNP associated with cortical thickness of right banks of superior temporal sulcus
Table S26	Genome-wide significant SNP associated with cortical thicnkness of right inferior parietal lobule
Table S27	Genome-wide significant SNP associated with cortical thicnkness of right lingual gyrus
Table S28	Genome-wide significant SNP associated with cortical thicnkness of left paracentral gyrus
Table S29	Genome-wide significant SNP associated with cortical thicnkness of left pars opercularis
Table S30	Genome-wide significant SNP associated with cortical thicnkness of left postcentral gyrus
Table S31	Genome-wide significant SNP associated with cortical thicnkness of left precentral gyrus
Table S32	Genome-wide significant SNP associated with cortical thicnkness of right precentral gyrus
Table S33	Gene set enrichment analysis results of genes associated with cortical surface area in comorbid-specific regions
Table S34	Gene set enrichment analysis results of genes associated with cortical thickness in single internalizing-specific and externalizing-specific regions
Table S35	Different brain regions share genes involved in biological processes
Table S36	Cell type specificity analysis for cortical surface area(cell types surviving FDR correction)
Table S37	Cell type specificity analysis for cortical thickness(cell types surviving FDR correction)
Table S38	The conversion rate between single diagnostic families and comorbidity group

### Sheet: Table S1
Single-cell RNA sequencing (scRNA-seq) datasets
Dataset	Link	Description	Reference
Allen Human LGN level1	http://celltypes.brain-map.org/api/v2/well_known_file_download/694416667	From 1,576 cells, 23 with "no class" were excluded, resulted in 1,553 cells. From 50,281 genes, 29,115 genes were mapped to unique ENSG ID.Sum of read counts for exon and introns were computed for each gene, to obtain gene level read counts.Level 1 and 2 cell types were processed separately.
Allen Human LGN level2	http://celltypes.brain-map.org/api/v2/well_known_file_download/694416667	From 1,576 cells, 23 with "no class" were excluded, resulted in 1,553 cells. From 50,281 genes, 29,115 genes were mapped to unique ENSG ID.Sum of read counts for exon and introns were computed for each gene, to obtain gene level read counts.Level 1 and 2 cell types were processed separately.
Allen Human MTG level1	http://celltypes.brain-map.org/api/v2/well_known_file_download/694416044	From 15,928 cells, 325 with "no class" were excluded, resulted in 15,603 cells. From 50,281 genes, 29,115 genes were mapped to unique ENSG ID.Sum of read counts for exon and introns were computed for each gene, to obtain gene level read counts.Level 1 and 2 cell types were processed separately.	Hodge, R. D., Bakken, T. E., Miller, J. A., Smith, K. A., Barkan, E. R., Graybuck, L. T., ... & Lein, E. S. (2018). Conserved cell types with divergent features between human and mouse cortex. BioRxiv, 384826.
Allen Human MTG level2	http://celltypes.brain-map.org/api/v2/well_known_file_download/694416044	From 15,928 cells, 325 with "no class" were excluded, resulted in 15,603 cells. From 50,281 genes, 29,115 genes were mapped to unique ENSG ID.Sum of read counts for exon and introns were computed for each gene, to obtain gene level read counts.Level 1 and 2 cell types were processed separately.	Hodge, R. D., Bakken, T. E., Miller, J. A., Smith, K. A., Barkan, E. R., Graybuck, L. T., ... & Lein, E. S. (2018). Conserved cell types with divergent features between human and mouse cortex. BioRxiv, 384826.
DroNc Human Hippocampus	https://www.gtexportal.org/ / https://portals.broadinstitute.org/single_cell#study-dronc-seq-single-nucleus-rna-seq-on-human-archived-brain	Expression data was downloaded from GTEx website (also available from Broadinstitute Single Cell Portal). Cells with cluster 1-14 or 16 were used since those clusters were assigned in the original study. The cell type label was manually assigned to the cluster index based on the figure 2a in the original paper. From 14,963 cells, 14,137 cells were used. From 32,111 genes, 31,852 genes were mapped to ENSG ID.	Habib, N., Avraham-Davidi, I., Basu, A., Burks, T., Shekhar, K., Hofree, M., ... & Regev, A. (2017). Massively parallel single-nucleus RNA-seq with DroNc-seq. Nature methods, 14(10), 955-958.
PsychENCODE Development	http://resource.psychencode.org/	Human developmental brain samples.4,249 cells were available.From 15,086 genes, 15,019 genes were mapped to unique ENSG ID	Wang, D., Liu, S., Warrell, J., Won, H., Shi, X., Navarro, F. C., ... & PsychENCODE Consortium. (2018). Comprehensive functional genomic resource and integrative model for the human brain. Science, 362(6420).
PsychENCODE Adult	http://resource.psychencode.org/	Human adult brain samples. From 27,412 cells, 32 cells with cell type label NA were excluded, resulted in 27,380 cells. From 17,176 genes, 16,243 genes were mapped to unique ENSG ID	Wang, D., Liu, S., Warrell, J., Won, H., Shi, X., Navarro, F. C., ... & PsychENCODE Consortium. (2018). Comprehensive functional genomic resource and integrative model for the human brain. Science, 362(6420).
Linnarsson GSE76381 Human Midbrain	https://www.ncbi.nlm.nih.gov/geo/query/acc.cgi?acc=GSE76381	Human brain samples (ventral midbrain from 6-11 weeks embryos).Only human embryo (1,977 cells) data set were used. Cells with label "Unk" (unknown) were excluded. From 1,977 cells, 1695 cell were used. From 19,531 genes, 16,885 genes were mapped to ENSG ID.	La Manno, G., Gyllborg, D., Codeluppi, S., Nishimura, K., Salto, C., Zeisel, A., ... & Linnarsson, S. (2016). Molecular diversity of midbrain development in mouse, human, and stem cells. Cell, 167(2), 566-580.
Linnarsson GSE101601 Human Temporal cortex	https://www.ncbi.nlm.nih.gov/geo/query/acc.cgi?acc=GSE101601	Human brain samples (Temporal cortex from post-mortem samples).Human (2,028 cells) data sets were processed. From 28,274 genes, 21,459 genes were mapped to ENSG ID.	Hochgerner, H., Lönnerberg, P., Hodge, R., Mikes, J., Heskol, A., Hubschle, H., ... & Linnarsson, S. (2017). STRT-seq-2i: dual-index 5ʹ single cell and nucleus RNA-seq on an addressable microwell array. Scientific reports, 7(1), 1-8.
GSE67835 Human cortex	https://www.ncbi.nlm.nih.gov/geo/query/acc.cgi?acc=GSE67835	Human brain samples (cortex from adult and fetal samples).466 cells were available (of which 135 cells were fetal samples). From 22,088 genes, 19,749 genes were mapped to ENSG ID.	Darmanis, S., Sloan, S. A., Zhang, Y., Enge, M., Caneda, C., Shuer, L. M., ... & Quake, S. R. (2015). A survey of human brain transcriptome diversity at the single cell level. Proceedings of the National Academy of Sciences, 112(23), 7285-7290.
GSE67835 Human cortex woFetal	https://www.ncbi.nlm.nih.gov/geo/query/acc.cgi?acc=GSE67835	Human brain samples (cortex from adult samples).466 cells were available (of which 135 cells were fetal samples). From 22,088 genes, 19,749 genes were mapped to ENSG ID.	Darmanis, S., Sloan, S. A., Zhang, Y., Enge, M., Caneda, C., Shuer, L. M., ... & Quake, S. R. (2015). A survey of human brain transcriptome diversity at the single cell level. Proceedings of the National Academy of Sciences, 112(23), 7285-7290.
GSE104276 Human Prefrontal cortex all ages	https://www.ncbi.nlm.nih.gov/geo/query/acc.cgi?acc=GSE104276	Human brain samples (prefrontal cortex from 8-26 weeks after gestation).2,309 cells were available. From 24,153 genes, 21,177 genes were mapped to ENSG ID.per cell type average across different ages.	Zhong, S., Zhang, S., Fan, X., Wu, Q., Yan, L., Dong, J., ... & Wang, X. (2018). A single-cell RNA-seq survey of the developmental landscape of the human prefrontal cortex. Nature, 555(7697), 524-528.
GSE104276 Human Prefrontal cortex per ages	https://www.ncbi.nlm.nih.gov/geo/query/acc.cgi?acc=GSE104276	Human brain samples (prefrontal cortex from 8-26 weeks after gestation).2,309 cells were available. From 24,153 genes, 21,177 genes were mapped to ENSG ID.per cell type per age average expression.	Zhong, S., Zhang, S., Fan, X., Wu, Q., Yan, L., Dong, J., ... & Wang, X. (2018). A single-cell RNA-seq survey of the developmental landscape of the human prefrontal cortex. Nature, 555(7697), 524-528.

### Sheet: Table S2
Results of case control for SA (2 ROIs in externalizing disorders and 29 ROIs in comorbid between internalizing and externalizing disorders surviving FDR correction）
regions in externalizing disorders	t-value (externalizing disorders VS HC)	p-value (externalizing disorders VS HC)
right inferior temporal gyrus	-3.8787	0.000106504
left superior temporal gyrus	-3.20679	0.00135155
regions in comorbid between internalizing and externalizing disorders	t-value (Comorbid between internalizing and externalizing disorders VS HC)	p-value (comorbid between internalizing and externalizing disorders VS HC)
left precuneus	-4.22621	2.42154e-05
left superior temporal gyrus	-4.08221	4.53488e-05
right middle temporal gyrus	-3.45319	0.000558882
right inferior temporal gyrus	-3.26479	0.00110329
left supramarginal gyrus	-3.15774	0.00160002
right pars orbitalis	-3.15107	0.00163691
right postcentral gyrus	-3.071	0.00214557
right pars triangularis	-2.96795	0.00301301
left pars orbitalis	-2.96088	0.00308295
right inferior parietal gyrus	-2.95753	0.00311653
right superior temporal gyrus	-2.94937	0.00319987
right precuneus	-2.94341	0.00326203
right fusiform	-2.83717	0.00457097
left precentral gyrus	-2.82056	0.00481408
right supramarginal gyrus	-2.78908	0.00530707
left postcentral gyrus	-2.77444	0.00555152
left temporal pole	-2.71884	0.00657505
left inferior parietal gyrus	-2.70775	0.00679851
left paracentral lobule	-2.68377	0.0073051
left rostral middle frontal gyrus	-2.67771	0.00743852
right superior frontal gyrus	-2.65958	0.00785021
right medial orbito frontal gyrus	-2.53389	0.0113124
left pars triangularis	-2.53036	0.0114269
left superior frontal gyrus	-2.47015	0.0135407
right insula	-2.46542	0.0137206
right paracentral lobule	-2.43448	0.0149499
right caudal anterior cingulate	-2.41223	0.0158931
left insula	-2.35384	0.0186215
left middle temporal gyrus	-2.34543	0.0190464

### Sheet: Table S3
Results of ANOVA and Turkey Test for SA
region	p-value	p-value (externalizing VS HC)	p-value (internalizing VS HC)	p-value (comorbid between internalizing and externalizing disorders VS HC)	p-value (externalizing disorders VS internalizing disorders)	p-value (comorbid between internalizing and externalizing disorders VS externalizing disorders)	p-value (comorbid between internalizing and externalizing disorders VS internalizing disorders)
left superior temporal gyrus	4.79283e-05	0.00351983	0.245283	0.000462225	0.237567	0.996568	0.110656
right inferior temporal gyrus	0.000101027	0.000475551	0.391488	0.00934861	0.05204	0.837593	0.317291
left precuneus	0.00020767	0.0803432	0.922304	0.000307429	0.288448	0.665178	0.00661396
right middle temporal gyrus	0.00153158	0.0407515	0.812284	0.00462661	0.256931	0.980383	0.0754357
right paracentral lobule	0.00621783	0.282879	0.00768183	0.161447	0.944556	0.999277	0.971461
right supramarginal gyrus	0.00828845	0.0521809	0.304098	0.0359024	0.651002	0.999983	0.633628
left rostral middle frontal gyrus	0.00955246	0.0435032	0.98337	0.0632243	0.131075	0.994221	0.187659
left lateral occipital	0.0121405	0.0334885	0.061903	0.925288	0.856794	0.295298	0.593067
left superior frontal gyrus	0.0130558	0.0485719	0.811057	0.0591408	0.28633	0.99713	0.355264
left precentral gyrus	0.0148195	0.107655	0.578725	0.0316532	0.620737	0.995209	0.396561
left supramarginal gyrus	0.0160574	0.372286	0.247052	0.0188605	0.996786	0.801357	0.560099
right postcentral gyrus	0.016175	0.369802	0.368702	0.0151753	0.981634	0.773796	0.411031
right pars triangularis	0.0165264	0.599608	0.929508	0.0364487	0.39643	0.728349	0.0194012
left paracentral lobule	0.0169933	0.997741	0.105183	0.0578208	0.304021	0.160388	0.919807
right superior temporal gyrus	0.0179005	0.155749	0.600781	0.0289063	0.702913	0.978179	0.365509
right fusiform	0.0186242	0.10341	0.750853	0.0439272	0.488364	0.99914	0.342777
right pericalcarine	0.021975	0.0857092	0.876724	0.618325	0.0352943	0.0216802	0.943574
right caudal anterior cingulate	0.0229294	0.0816496	0.817736	0.0743583	0.382152	0.999609	0.396951
left frontal pole	0.0281779	0.999653	0.0545627	0.161825	0.345852	0.433321	0.999977
right pars orbitalis	0.0303893	0.950101	0.893503	0.0150974	1	0.252402	0.12026
left inferior parietal gyrus	0.0323883	0.197575	0.765338	0.0496618	0.655094	0.9856	0.355559
left insula	0.033031	0.990556	0.0616251	0.146641	0.474551	0.513892	0.999426
left pars orbitalis	0.0348587	0.513057	0.999482	0.0371065	0.629042	0.794385	0.0833045
left temporal pole	0.0361456	0.103668	0.334691	0.150111	0.779999	0.994238	0.897088
right precuneus	0.036344	0.782642	0.214728	0.0415824	0.967146	0.596839	0.750225
right rostral anterior cingulate	0.0413433	0.192393	0.999893	0.136031	0.234518	0.999998	0.180309
right lateral occipital	0.0426791	0.044621	0.99994	0.625452	0.0674685	0.611059	0.664527
right superior frontal gyrus	0.0471161	0.901114	0.22263	0.0568357	0.903913	0.52214	0.802058
left lateral orbitofrontal	0.0478878	0.0631442	0.994113	0.627396	0.0647074	0.678077	0.572721

### Sheet: Table S4
Results of case control for CT (5 ROIs in externalizing disorders and 10 ROIs in internalizing disorders surviving FDR correction）
regions in externalizing disorders	t-value (externalizing disorders VS HC)	p-value (externalizing disorders VS HC)
left transverse temporal gyrus	3.29666	0.000985954
left postcentral gyrus	3.11463	0.00185323
left superior temporal gyrus	3.10671	0.00190351
right lingual	2.89249	0.00384019
left pars orbitalis	2.8742	0.0040693
regions in internalizing disorders	t-value (internalizing disorders VS HC)	p-value (internalizing disorders VS HC)
left precentral	4.05361	5.11152e-05
right inferior temporal gyrus	3.43678	0.000592932
right precentral gyrus	3.28825	0.00101431
left pars opercularis	3.17652	0.00149859
left fusiform	3.16497	0.00155927
left paracentral lobule	2.92777	0.00342777
right inferior parietal gyrus	2.88545	0.00392346
left caudal middle frontal gyrus	2.88236	0.00396205
right banks of superior temporal sulcus	2.84072	0.0045173
left superior frontal gyrus	2.74383	0.00609194

### Sheet: Table S5
Results of ANOVA and Turkey Test for CT
region	p-value	p-value (externalizing VS HC)	p-value (internalizing VS HC)	p-value (comorbid between internalizing and externalizing disorders VS HC)	p-value (externalizing disorders VS internalizing disorders)	p-value (comorbid between internalizing and externalizing disorders VS externalizing disorders)	p-value (comorbid between internalizing and externalizing disorders VS internalizing disorders)
left precentral gyrus	6.57408e-05	0.0440293	0.000177985	1	0.967971	0.139558	0.0123944
right precentral gyrus	0.00043047	0.55353	0.00533705	0.426356	0.712768	0.11177	0.000813235
left paracentral lobule	0.000658312	0.0146786	0.0194167	0.928877	0.87011	0.0180313	0.0366319
left pars opercularis	0.00244474	0.0467504	0.0082975	0.160949	0.99666	0.948923	0.97473
right inferior temporal gyrus	0.00304772	0.146068	0.00299582	0.928302	0.973736	0.579175	0.196902
right lingual gyrus	0.00461186	0.00178188	0.737185	0.79231	0.0426193	0.109141	0.999671
left caudal middle frontal gyrus	0.0073127	0.10112	0.0166061	0.998037	0.999839	0.301293	0.187591
right inferior parietal lobule	0.00866737	0.178772	0.0135494	0.999385	0.996706	0.394823	0.152787
left superior frontal gyrus	0.00933864	0.0711867	0.023675	0.969184	0.991323	0.349725	0.343625
right paracentral lobule	0.0104675	0.0312135	0.406245	0.820481	0.460002	0.0185166	0.214359
left transverse temporal gyrus	0.0138149	0.00805027	0.416162	0.866464	0.236391	0.180728	0.975631
right superior parietal lobule	0.0143911	0.0949218	0.169508	0.853101	0.887464	0.0575068	0.113463
right middle temporal gyrus	0.0143944	0.0457888	0.139357	0.169613	0.790464	0.941883	0.990038
left postcentral gyrus	0.0147012	0.00973651	0.396437	0.62269	0.271358	0.355872	0.999967
left superior parietal lobule	0.0161852	0.0461264	0.212176	0.970748	0.710012	0.0637429	0.261208
left pars orbitalis	0.0192125	0.0523715	0.418845	0.103795	0.560874	0.984866	0.771822
left superior temporal gyrus	0.0227602	0.0375397	0.205075	0.347464	0.67467	0.789151	0.999797
left cuneus	0.025699	0.024484	0.357894	0.998161	0.448149	0.126567	0.725708
right banks of superior temporal sulcus	0.0265468	0.757291	0.0140401	0.617339	0.650145	0.999378	0.695307
left fusiform	0.0320557	0.63909	0.0180316	0.912597	0.790042	0.966543	0.413173
left pars triangularis	0.0335048	0.180971	0.0739391	0.999991	0.997202	0.358377	0.30157
right pericalcarine	0.0349603	0.018237	0.755236	0.947523	0.180597	0.19452	0.995991
left lingual gyrus	0.047466	0.144238	0.0902192	0.807325	0.984478	0.712418	0.809657

### Sheet: Table S6
Genome-wide significant SNP associated with cortical surface area of right superior temporal gyrus
CHR	ID	A1	P-value
14	rs57759411:57367317:A:G	G	1.22188e-10
11	rs143359584:70287997:G:A	A	2.12619e-10
5	rs138940382:117665757:T:G	G	7.20016e-09
9	rs78593898:15171135:C:T	T	8.99144e-09
9	rs114650571:15169103:G:A	A	8.99144e-09
3	rs200248409:153186896:GT:G	G	1.05086e-08
9	rs57709676:14832440:T:C	C	2.15965e-08
9	rs78669230:14807088:T:A	A	2.22267e-08
9	rs79215121:14807782:G:A	A	2.22267e-08
9	rs79706491:14814829:T:G	G	2.22267e-08
9	rs77211151:14822336:C:T	T	2.22267e-08
9	rs78851862:14822579:G:A	A	2.22267e-08
12	rs146524059:126293341:T:C	C	4.76386e-08

### Sheet: Table S7
Genome-wide significant SNP associated with cortical surface area of right superior frontal gyrus
CHR	ID	A1	P-value
13	rs79669565:76962858:A:G	G	2.9025e-08
13	rs80266968:76957155:T:C	C	3.93508e-08

### Sheet: Table S8
Genome-wide significant SNP associated with cortical surface area of right supramarginal
CHR	ID	A1	P-value
15	rs1080066	G	1.33342e-10
15	rs17694988:39636227:T:C	C	2.86617e-10
15	rs5812099:39633877:A:AG	AG	2.86617e-10
15	rs148934420:39633074:T:TA	TA	4.7384e-10
15	rs71471500:39632013:C:G	G	5.46841e-10
15	rs59163007:39632734:T:TAC	TAC	8.82122e-10
15	rs7182018:39632269:A:G	G	1.52717e-09
15	rs11427638:39640378:G:GA	GA	3.19745e-09
15	rs11639391:39631771:C:T	T	3.25959e-09
15	rs10535891:39640223:TTAAA:T	T	4.70835e-09
15	rs4924346:39639992:G:A	A	4.81946e-09
15	rs4924345:39639898:A:C	C	3.0008e-08
15	rs2033939:39633904:G:A	A	4.58833e-08

### Sheet: Table S9
Genome-wide significant SNP associated with cortical surface area of left supramarginal
CHR	ID	A1	P-value
15	rs1080066	G	2.77481e-09
15	rs59163007:39632734:T:TAC	TAC	4.60823e-09
15	rs10535891:39640223:TTAAA:T	T	6.1144e-09
15	rs17694988:39636227:T:C	C	9.85776e-09
15	rs5812099:39633877:A:AG	AG	9.85776e-09
15	rs7182018:39632269:A:G	G	1.24096e-08
15	rs11427638:39640378:G:GA	GA	1.49498e-08
15	rs4924346:39639992:G:A	A	1.56167e-08
15	rs148934420:39633074:T:TA	TA	1.91473e-08
15	rs71471500:39632013:C:G	G	2.5169e-08

### Sheet: Table S10
Genome-wide significant SNP associated with cortical surface area of left rostral middle frontal gyrus
CHR	ID	A1	P-value
9	rs114320369:85364613:C:T	T	8.67688e-09
5	rs7731288:78269414:C:T	T	1.34495e-08
5	rs115937500:109496320:C:T	T	1.4518e-08
5	5:109520327:CAAG:C	C	1.4746e-08
2	rs74404844:38610561:A:G	G	1.47584e-08
2	rs75941621:38616092:A:T	T	1.48005e-08
3	rs143156646:196021159:G:A	A	1.50808e-08
5	rs114476939:109497209:G:A	A	1.5255e-08
12	rs78594926:4503526:T:C	C	1.54875e-08
1	1:152244043:C:T	T	1.57474e-08
4	rs7665859:170908608:A:T	T	1.57947e-08
1	rs147260134:9372354:G:A	A	1.59204e-08
1	rs115501445:9372040:G:T	T	1.59204e-08
1	rs76583735:9371388:C:T	T	1.59204e-08
1	rs77685128:9372644:T:G	G	1.59204e-08
1	rs116092941:9373002:T:C	C	1.59204e-08
1	rs78536435:9374740:C:T	T	1.59497e-08
16	rs78400416:87028725:A:C	C	1.60218e-08
16	rs75924962:87025394:C:T	T	1.60218e-08
16	rs141994926:87019530:C:T	T	1.60684e-08

### Sheet: Table S11
Genome-wide significant SNP associated with cortical surface area of left precentral gyrus
CHR	ID	A1	P-value
10	rs116800960:134843839:T:A	A	1.85343e-24
7	rs116051883:66780829:T:G	G	1.88131e-18
6	rs113345506:158965495:G:A	A	5.46732e-18
1	rs140021519:79468059:T:G	G	6.06569e-18
1	rs140853418:79476110:G:A	A	6.08247e-18
1	rs150329714:79486856:T:C	C	6.11247e-18
1	rs59428066:79493671:A:G	G	6.12589e-18
5	rs149938520:171477079:T:C	C	6.16279e-18
1	rs143193426:79474092:A:T	T	6.17314e-18
1	rs151217454:79480814:C:T	T	6.17314e-18
1	rs77838283:79490073:A:G	G	6.17314e-18
1	rs140224557:79486805:C:G	G	6.17314e-18
6	rs186969692:158956409:G:A	A	6.17513e-18
1	rs60131652:79493463:A:G	G	6.17679e-18
6	rs143879500:158955737:T:A	A	6.18464e-18
6	rs200007552:158955741:G:GGGATTACA	GGGATTACA	6.18464e-18
1	rs76914719:79473074:A:G	G	6.22409e-18
6	rs112962102:158949105:A:G	G	6.24336e-18
1	rs201271057:79495028:A:AT	AT	6.32242e-18
6	rs116183448:158942904:T:C	C	6.32575e-18
6	rs142261743:158954658:A:G	G	6.33102e-18
6	rs112317519:158963596:G:A	A	6.39426e-18
6	6:110164843:T:TG	TG	6.58342e-18
8	rs112514392:68851274:C:T	T	6.8096e-18
7	rs184922710:66837900:C:A	A	7.31093e-18
12	rs149373995:52513031:G:A	A	7.66327e-18
2	rs112108409:53489854:A:C	C	7.87518e-18
9	rs140951451:112908734:C:T	T	7.92427e-18
9	rs116204912:112906302:T:C	C	7.98754e-18
1	rs112460417:2250909:C:T	T	8.00216e-18
1	rs77620735:92098980:T:A	A	8.08671e-18
8	8:145098201:T:A	A	8.12132e-18
8	rs11352458:145098198:AC:A	A	8.12132e-18
12	rs150685188:52223418:T:G	G	8.14628e-18
3	rs59372674:116186061:T:A	A	8.14979e-18
5	rs68040838:41268105:CT:C	C	8.15525e-18
16	rs7197217:27119464:C:T	T	8.16241e-18
2	rs11901728:53361484:C:T	T	8.16869e-18
8	rs116774586:81607981:G:A	A	8.16977e-18
2	rs147833557:148867452:T:C	C	8.21825e-18
2	rs139459682:62813261:A:G	G	8.23456e-18
6	rs115638285:158508701:C:T	T	8.24305e-18
2	rs79497804:57277217:A:G	G	8.24374e-18
3	rs114235444:116044588:G:A	A	8.24944e-18
3	rs115371635:116114621:C:T	T	8.24944e-18
3	rs114288168:116042414:C:G	G	8.24944e-18
3	rs115536334:115976680:T:A	A	8.24944e-18
13	rs75215131:58488302:G:A	A	8.2601e-18
13	rs79190245:58522138:C:T	T	8.26467e-18
13	rs112208225:58508648:A:C	C	8.26467e-18
1	rs56104018:92061853:C:A	A	8.28778e-18
14	rs112025652:49077137:C:T	T	8.28801e-18
14	rs55761262:49074804:G:A	A	8.30398e-18
8	rs75668368:37915038:G:A	A	8.30398e-18
10	rs57644665:117374911:CTT:C	C	8.30398e-18
8	rs142929287:37933467:A:G	G	8.30398e-18
8	rs115333868:37936189:G:T	T	8.30398e-18
8	rs59051953:37942445:A:T	T	8.30398e-18
12	rs199506056:109566134:TTTTTATTTTA:T	T	8.30398e-18
2	rs145348359:148875412:G:A	A	8.30398e-18
8	8:37932139:AG:A	A	8.30398e-18
2	rs147996232:148875734:A:G	G	8.30398e-18
2	rs139896937:148878523:G:A	A	8.30398e-18
14	rs74048168:49075297:C:T	T	8.30398e-18
2	rs143505264:148881624:G:A	A	8.30398e-18
12	rs1368557:109543484:C:A	A	8.30398e-18
8	rs7834939:37911409:C:T	T	8.30398e-18
10	rs57264252:117357575:G:A	A	8.30398e-18
10	rs74158391:117348323:A:G	G	8.30398e-18
10	10:117346868:C:T	T	8.30398e-18
14	rs56238656:49073219:T:A	A	8.30398e-18
8	8:37932122:AT:A	A	8.30398e-18
14	rs74048163:49074217:C:T	T	8.30398e-18
8	rs112100357:37928643:C:T	T	8.30398e-18
2	rs1922455:148858230:C:T	T	8.30398e-18
14	rs79634399:49073815:A:G	G	8.30398e-18
2	rs16828245:148865324:A:G	G	8.30398e-18
2	rs148556273:148865414:A:T	T	8.30398e-18
8	rs113612893:37914992:C:T	T	8.30398e-18
14	rs56680157:49073976:C:T	T	8.30398e-18
10	10:117401961:C:CT	CT	8.30398e-18
14	rs111401869:49100732:G:T	T	8.30398e-18
14	rs113904226:49100778:T:C	C	8.30398e-18
10	rs74161624:117405241:T:G	G	8.30398e-18
14	rs113727545:49100782:A:G	G	8.30398e-18
14	rs78866327:49104564:C:T	T	8.30398e-18
14	rs77413830:49104605:T:C	C	8.30398e-18
14	rs79306036:49104773:A:G	G	8.30398e-18
14	rs113031342:49108609:T:G	G	8.30398e-18
14	rs75084458:49113534:C:T	T	8.30398e-18
14	rs112749570:49100595:C:T	T	8.30398e-18
10	rs71303504:117401950:C:CTT	CTT	8.30398e-18
12	rs199535876:109550134:TGTG:T	T	8.30398e-18
20	rs73573508:1973328:G:C	C	8.30398e-18
20	rs8117115:1972553:C:T	T	8.30398e-18
10	rs143222929:117364043:CA:C	C	8.30398e-18
8	rs114169492:1618790:G:T	T	8.30398e-18
20	rs57499150:1970328:A:G	G	8.30398e-18
20	rs8120618	A	8.30398e-18
9	rs187677005:125139736:C:T	T	8.30398e-18
2	rs201895498:148896772:G:GT	GT	8.30398e-18
2	rs144086098:148884232:C:T	T	8.30398e-18
2	rs139683764:148884678:G:A	A	8.30398e-18
2	rs149802349:148884949:C:T	T	8.30398e-18
14	rs148005915:49080024:G:A	A	8.30398e-18
14	rs146602367:49080893:G:A	A	8.30398e-18
2	rs16828306:148894898:A:G	G	8.30398e-18
2	rs115467425:148895063:C:T	T	8.30398e-18
2	rs141028149:148895276:C:T	T	8.30398e-18
14	rs75181023:49081890:G:A	A	8.30398e-18
2	rs149067575:148882972:T:A	A	8.30398e-18
2	2:148904803:T:A	A	8.30398e-18
14	rs112383878:49084722:C:T	T	8.30398e-18
12	rs200602841:109548554:G:GT	GT	8.30398e-18
14	rs113700850:49091418:T:C	C	8.30398e-18
10	rs144504346:117407081:T:A	A	8.30398e-18
14	rs113244551:49096051:A:T	T	8.30398e-18
14	rs74048186:49096664:G:A	A	8.30398e-18
14	rs111502156:49099751:C:T	T	8.30398e-18
10	rs74158375:117332335:C:A	A	8.30398e-18
8	rs115148374:37894448:A:G	G	8.30398e-18
10	rs74158368:117314015:A:G	G	8.30398e-18
8	rs113035380:37879512:A:G	G	8.30398e-18
8	rs111702720:37882753:T:C	C	8.30398e-18
10	rs74158369:117315884:T:A	A	8.30398e-18
14	rs74048158:49071272:G:C	C	8.30398e-18
10	rs57158754:117317594:A:C	C	8.30398e-18
8	rs116393102:37882779:A:G	G	8.30398e-18
8	rs112283972:37882827:T:C	C	8.30398e-18
8	rs113380292:37883823:C:T	T	8.30398e-18
8	rs141513848:37884848:G:A	A	8.30398e-18
1	rs74497815:11543145:G:A	A	8.30398e-18
8	rs113987147:37886033:T:C	C	8.30398e-18
8	rs111887159:37889474:G:A	A	8.30398e-18
8	rs112375975:37892028:T:C	C	8.30398e-18
10	rs74158207:117415127:T:C	C	8.30398e-18
10	rs59855143:117318234:G:C	C	8.30398e-18
8	rs145149633:37891365:C:T	T	8.30398e-18
10	rs140887141:117407867:A:G	G	8.30398e-18
10	rs74158219:117422735:G:C	C	8.30398e-18
14	rs74048156:49070662:C:T	T	8.30398e-18
10	rs116792472:117380970:C:G	G	8.30398e-18
8	rs113694987:37875775:T:C	C	8.30398e-18
10	rs77276346:117338382:G:C	C	8.30398e-18
10	rs57027229:117411824:G:A	A	8.30398e-18
10	rs140217982:117343554:G:A	A	8.30398e-18
12	rs3219242:109542249:C:T	T	8.30398e-18
10	rs76451041:117306500:A:T	T	8.30398e-18
10	rs74158211:117419924:G:A	A	8.30398e-18
10	rs74158388:117340248:A:G	G	8.30398e-18
12	rs116552885:109563329:G:C	C	8.30398e-18
10	rs56069649:117409889:A:G	G	8.30398e-18
10	rs74158205:117409149:T:C	C	8.30398e-18
8	rs143823449:37895094:A:G	G	8.30398e-18
10	rs78725509:117338325:G:A	A	8.30398e-18
8	rs147533028:37906592:G:A	A	8.30398e-18
10	rs75457005:117337096:A:G	G	8.30398e-18
8	rs138157770:37905211:C:G	G	8.30398e-18
8	rs140924529:37877943:C:A	A	8.30398e-18
1	rs111608325:11546338:T:G	G	8.30398e-18
8	rs77452851:37904820:T:C	C	8.30398e-18
8	rs113123563:37897892:A:G	G	8.30398e-18
10	rs74158230:117426810:G:A	A	8.30398e-18
8	rs114922203:37895415:T:C	C	8.30398e-18
1	rs78245824:11543669:G:A	A	8.30398e-18
16	rs79455532:27110157:C:T	T	8.3122e-18
16	rs115183398:27104676:C:A	A	8.3122e-18
16	rs80181403:27113217:G:A	A	8.3122e-18
16	rs115727128:27111127:C:T	T	8.32645e-18
8	rs144294230:37892758:A:G	G	8.33392e-18
8	rs113237053:37892319:T:C	C	8.33392e-18
8	rs7823131:37891390:A:G	G	8.33392e-18
8	rs7819619:37891513:A:G	G	8.33392e-18
8	rs148657164:37892808:A:T	T	8.33392e-18
8	rs6994465:37889493:T:C	C	8.33392e-18
8	rs7819149:37891287:T:C	C	8.33392e-18
4	rs186829820:103131902:C:A	A	8.33409e-18
4	rs115038806:103133359:C:T	T	8.33409e-18
4	rs146335875:103133209:G:C	C	8.33409e-18
4	rs147613592:103135809:A:T	T	8.33409e-18
12	rs114061191:33465630:A:G	G	8.34555e-18
12	rs115493307:33443730:A:C	C	8.34555e-18
5	rs112764206:170212333:C:T	T	8.34855e-18
1	rs78708754:79944791:G:A	A	8.3513e-18
20	rs78387055:56890680:A:T	T	8.35816e-18
1	rs113875216:11539622:C:T	T	8.36218e-18
1	rs142295542:11539226:G:T	T	8.36218e-18
1	rs76452301:11539638:C:T	T	8.36218e-18
1	rs79856385:11537623:C:T	T	8.36218e-18
1	rs79077147:11537391:G:A	A	8.36218e-18
1	rs76164726:11536865:G:C	C	8.36218e-18
1	rs75424301:11533486:A:G	G	8.36218e-18
4	rs148635816:103167216:G:A	A	8.36808e-18
4	rs115406492:103178631:T:A	A	8.36808e-18
4	rs139427870:103172283:T:C	C	8.36808e-18
4	rs147308845:103157292:A:G	G	8.36808e-18
4	rs138911999:103163900:C:T	T	8.36808e-18
4	rs140965471:103184875:T:C	C	8.36808e-18
4	rs79676605:103171979:G:A	A	8.36808e-18
4	rs143489893:103160233:G:T	T	8.36808e-18
4	rs114339024:103166164:G:A	A	8.36808e-18
4	rs115690776:103156482:C:T	T	8.36808e-18
4	rs150613759:103166744:A:G	G	8.36808e-18
4	rs116397169:103183568:G:T	T	8.36808e-18
4	rs142059809:103166344:C:T	T	8.36808e-18
11	rs116760644:27870096:A:G	G	8.36905e-18
11	rs79849920:27863308:T:C	C	8.36905e-18
12	rs115088170:109576071:G:A	A	8.37118e-18
12	rs146597055:109575946:T:C	C	8.37118e-18
12	rs116531401:109570668:G:T	T	8.37118e-18
12	rs75397988:109572128:T:C	C	8.37118e-18
12	rs3219275:109548787:T:A	A	8.37206e-18
12	rs3219263:109546771:T:C	C	8.37309e-18
1	rs142499162:11530092:A:G	G	8.37844e-18
12	rs111975388:109530718:T:C	C	8.38202e-18
12	rs144104500:61484573:G:A	A	8.38883e-18
17	rs115115912:26317389:C:T	T	8.39375e-18
17	rs75359437:26317426:C:G	G	8.39375e-18
12	rs11052929:33964473:C:A	A	8.39897e-18
12	rs372397107:33946758:G:T	T	8.39897e-18
12	rs12315546:33960713:C:T	T	8.39897e-18
2	rs114942670:148865660:C:G	G	8.40498e-18
2	rs115089604:148884418:G:A	A	8.40498e-18
2	rs144708482:148864577:G:GGATAA	GGATAA	8.40498e-18
2	rs11887853:148884644:G:A	A	8.40498e-18
2	rs16828296:148893259:T:C	C	8.40498e-18
2	rs74343188:148873832:G:A	A	8.40498e-18
2	rs17299559:148863116:T:G	G	8.40498e-18
2	rs116263906:148889487:A:G	G	8.40498e-18
2	rs16828252:148866214:A:C	C	8.40498e-18
2	rs75361451:148892027:C:G	G	8.40498e-18
2	rs16828260:148870225:T:C	C	8.40498e-18
2	rs16828264:148870666:C:T	T	8.40498e-18
10	rs114905294:129043190:A:G	G	8.411e-18
12	rs12300600:33530807:C:A	A	8.41545e-18
12	rs12298654:33490487:T:C	C	8.41545e-18
12	rs12311599:33504882:A:G	G	8.41545e-18
10	rs74158366:117309466:A:G	G	8.41613e-18
10	rs116675798:129076310:G:A	A	8.41776e-18
10	rs114557931:129088086:A:G	G	8.41776e-18
10	rs112692957:129067529:C:T	T	8.41776e-18
10	rs113128404:129066995:C:A	A	8.41776e-18
10	rs115704625:129067742:C:T	T	8.41776e-18
10	rs141798312:129071311:A:G	G	8.41776e-18
10	rs114355309:129074843:T:G	G	8.41776e-18
10	rs114469994:129115436:T:G	G	8.41776e-18
10	rs78381593:129110086:A:G	G	8.41776e-18
10	rs114335997:129093805:C:G	G	8.41776e-18
10	rs7911375:25326255:A:G	G	8.41859e-18
12	rs201910455:61367482:GT:G	G	8.42509e-18
12	rs141359955:109515985:C:G	G	8.42752e-18
8	rs73247026:79003676:C:A	A	8.4312e-18
20	20:21518208:C:G	G	8.43501e-18
20	20:21518212:C:T	T	8.43501e-18
10	rs74158365:117303682:T:A	A	8.44422e-18
10	rs58479431:117289928:G:T	T	8.44422e-18
8	rs116574258:136793298:C:T	T	8.44595e-18
8	rs114781506:137532583:T:C	C	8.44729e-18
12	rs11050550:30079100:G:T	T	8.44952e-18
8	rs112769160:135592013:GCGAAA:G	G	8.44996e-18
8	rs112874975:135577442:C:A	A	8.44996e-18
8	rs113943469:135582880:G:A	A	8.44996e-18
8	rs111646624:37884602:G:A	A	8.46529e-18
1	rs78298823:11530472:C:T	T	8.46883e-18
1	rs113435205:11530831:A:G	G	8.46883e-18
10	rs115416276:129051903:C:G	G	8.4705e-18
12	rs12317294:33954320:A:G	G	8.47091e-18
12	rs150175988:34087119:A:C	C	8.47091e-18
12	rs12296236:34096209:T:C	C	8.47091e-18
12	rs114381295:34143590:G:A	A	8.47091e-18
12	rs139327511:34143606:G:A	A	8.47091e-18
2	rs144864759:148874509:A:G	G	8.47339e-18
8	rs114192189:136797599:G:T	T	8.47374e-18
7	rs671723:29029683:G:A	A	8.47759e-18
19	rs139969858:6723142:G:A	A	8.48854e-18
12	rs57420694:52327078:C:T	T	8.49062e-18
12	rs12313577:33651608:A:G	G	8.49803e-18
12	rs11052726:33635830:A:G	G	8.49803e-18
12	rs116272906:33616179:C:A	A	8.49803e-18
12	rs200170286:33621011:AG:A	A	8.49803e-18
7	rs493724:29007667:C:G	G	8.49904e-18
12	rs11052701:33583244:A:T	T	8.50186e-18
12	rs190060937:34265127:C:T	T	8.50537e-18
12	rs115024067:34387245:G:A	A	8.50537e-18
12	rs190496342:34350317:G:T	T	8.50537e-18
12	rs114118826:34271839:C:A	A	8.50537e-18
7	rs115010640:63618028:G:A	A	8.509e-18
1	rs116220680:11539255:G:T	T	8.50985e-18
18	rs149661568:77742401:T:C	C	8.51133e-18
18	rs115898332:77743289:C:T	T	8.51133e-18
10	rs115656860:129043893:C:G	G	8.52596e-18
10	rs116643477:129043687:C:A	A	8.52596e-18
10	10:129049796:TC:T	T	8.52596e-18
12	rs77346847:52282311:C:A	A	8.52758e-18
10	10:117292817:A:C	C	8.53817e-18
10	rs58125821:117291607:C:G	G	8.53817e-18
10	rs56102437:117289914:T:C	C	8.53817e-18
10	rs57965100:117288032:T:G	G	8.53817e-18
10	rs79515394:117287122:T:G	G	8.53817e-18
10	rs60980457:117281307:T:A	A	8.53817e-18
12	rs116507733:34535822:G:A	A	8.54053e-18
12	rs115378207:34527035:G:A	A	8.54053e-18
12	rs115210275:34540800:C:A	A	8.54053e-18
12	rs114434005:34550874:C:T	T	8.54053e-18
12	rs7136902:34428166:C:T	T	8.54053e-18
12	rs7967905:34555264:T:A	A	8.54053e-18
12	rs114263141:34443302:C:G	G	8.54053e-18
12	rs115707656:34480989:T:A	A	8.54053e-18
12	rs137908992:34424286:C:T	T	8.54169e-18
5	rs77255510:170598814:G:A	A	8.54675e-18
16	rs115235287:50319152:T:C	C	8.56169e-18
4	rs297278:27680444:A:C	A	8.57273e-18
1	rs77844623:79984726:C:T	T	8.57273e-18
8	8:145098199:C:A	A	8.57415e-18
20	rs73894241:1876914:G:T	T	8.58058e-18
20	rs60936845:55133113:C:T	T	8.58722e-18
20	rs149991535:1875037:G:A	A	8.59137e-18
4	rs375861:27677244:A:C	A	8.60456e-18
12	rs114771016:33702509:A:T	T	8.60723e-18
9	rs75673639:112929071:C:T	T	8.61653e-18
10	rs375888464:129061991:G:A	A	8.6171e-18
20	rs73894242:1877360:C:T	T	8.62256e-18
20	rs76356608:21060198:T:A	A	8.63204e-18
10	rs58044488:117244525:C:A	A	8.64694e-18
12	rs115201694:109531106:T:C	C	8.64992e-18
19	rs140340883:6724236:G:C	C	8.6508e-18
8	rs79549166:144001905:C:T	T	8.66245e-18
12	rs191076354:52372465:A:G	G	8.70818e-18
12	rs116348539:34788052:G:A	A	8.72267e-18
2	rs140039043:136593702:C:G	G	8.77848e-18
2	rs114525655:136594286:C:T	T	8.77848e-18
2	rs4988288:136597208:T:C	C	8.77848e-18
2	rs4988280:136598860:T:C	C	8.77848e-18
4	rs200024438:112056562:C:CT	CT	8.84736e-18
5	rs115906847:171449896:T:C	C	8.86369e-18
15	rs74701570:98234208:T:C	C	8.86704e-18
2	rs146923162:136592050:T:C	C	8.98486e-18
14	rs115697415:64012897:C:T	T	9.05157e-18
14	rs115058980:64014278:C:T	T	9.05157e-18
12	rs7963689:52283070:A:C	C	9.05842e-18
4	rs140987456:28098144:A:G	G	9.21275e-18
4	rs115321818:28077982:A:G	G	9.21275e-18
4	4:28077694:C:A	A	9.21275e-18
4	rs367580295:28069445:CTT:C	C	9.21275e-18
4	rs116042249:28081002:A:T	T	9.21275e-18
4	rs144345841:28087196:C:T	T	9.21275e-18
4	rs138046340:28089387:G:A	A	9.21275e-18
15	15:87922663:C:A	A	1.02562e-17
4	rs79293038:65421619:A:T	T	1.05724e-17
4	rs6853603:65410317:G:A	A	1.07187e-17
4	rs114343129:65428909:C:T	T	1.07233e-17
4	rs17082067:65424558:C:G	G	1.07233e-17
4	rs58675937:65433611:G:C	C	1.07233e-17
4	rs17085036:65405968:T:C	C	1.08229e-17
10	rs73608227:25312306:C:A	A	1.24221e-17
10	rs73608221:25301343:C:T	T	1.24221e-17
20	rs79500621:21057785:G:A	A	1.54136e-17
8	rs73247005:78986563:C:T	T	2.88734e-17
8	rs73244840:78961891:T:C	C	2.88734e-17
8	rs7832285:78981421:A:G	G	2.88734e-17
8	rs142696335:78966888:C:T	T	2.88734e-17
8	rs73245426:78953300:G:A	A	2.88734e-17
8	rs73239989:78900310:G:C	C	2.88734e-17
8	rs73239928:78876003:A:T	T	2.91167e-17
8	rs112606337:78869740:G:A	A	2.91775e-17
8	rs7462949:78856156:T:G	G	2.91775e-17
8	rs16939579:78844629:A:G	G	2.91775e-17
8	rs73245814:78831368:A:G	G	2.91775e-17
1	rs200702419:79068697:TA:T	T	1.43065e-16
4	rs72939758:139149172:A:C	C	3.48554e-16
4	rs72935807:139144742:T:G	G	3.54463e-16
4	rs72933884:139129793:T:G	G	3.54463e-16
4	rs4453980:139125217:A:G	G	3.54469e-16
4	rs72933872:139121076:G:A	A	3.54469e-16
4	rs7340842:139119960:A:C	C	3.5784e-16
15	rs10535891:39640223:TTAAA:T	T	9.63968e-15
15	rs4924345:39639898:A:C	C	1.00401e-14
15	rs4924346:39639992:G:A	A	1.28264e-14
5	rs11956914:111067101:C:G	G	1.33366e-14
5	rs79536081:111075436:T:C	C	1.47256e-14
6	rs112893076:162616140:A:AGATT	AGATT	1.53201e-14
6	rs78377637:162615881:T:C	C	1.53201e-14
6	rs74791843:162627447:G:A	A	1.53201e-14
6	rs75263798:162622597:G:A	A	1.53201e-14
6	rs10945804:162624917:T:G	G	1.53201e-14
6	rs112921516:162626625:C:T	T	1.53201e-14
6	rs61077870:162606658:T:A	A	1.53664e-14
9	rs116146556:85417669:C:T	T	2.2073e-14
9	rs113290971:85407739:T:C	C	2.22921e-14
9	rs79043595:85422484:A:G	G	2.23805e-14
9	rs77843665:85408529:G:A	A	2.26269e-14
15	rs5812099:39633877:A:AG	AG	2.35285e-14
15	rs17694988:39636227:T:C	C	2.35285e-14
15	rs1080066	G	2.51714e-14
15	rs11427638:39640378:G:GA	GA	2.89485e-14
5	rs113260627:40989449:A:T	T	3.17474e-14
15	rs148934420:39633074:T:TA	TA	3.37993e-14
15	rs2033939:39633904:G:A	A	4.18787e-14
3	rs7635577:127163627:G:A	A	4.54228e-14
7	rs76630476:9413841:A:T	T	6.4906e-14
15	rs7182018:39632269:A:G	G	7.27615e-14
15	rs11639391:39631771:C:T	T	1.00901e-13
15	rs201976433:89043272:GT:G	G	1.17913e-13
15	rs151286271:89092663:G:T	T	1.18663e-13
7	rs73346497:55557194:C:G	G	1.25072e-13
7	rs73348503:55569304:C:T	T	1.25072e-13
7	rs10234275:55616264:C:T	T	1.30014e-13
15	rs71471500:39632013:C:G	G	1.35987e-13
19	rs79350927:52787809:A:G	G	1.52764e-13
2	rs138579440:110440083:T:C	C	1.57289e-13
16	rs75556419:56705247:C:T	T	1.60435e-13
16	rs75049290:56713406:C:A	A	1.60435e-13
4	rs1630166:35900370:G:C	C	1.67785e-13
6	rs74368302:147409087:A:T	T	1.68483e-13
6	rs116648521:147436333:C:T	T	1.71745e-13
13	rs9670742:112599076:G:C	C	1.72026e-13
6	rs76661808:147453699:C:T	T	1.72941e-13
6	rs80279647:147440657:A:T	T	1.72941e-13
6	rs79896516:147459650:C:T	T	1.72941e-13
6	rs76502412:147450924:T:C	C	1.72941e-13
6	rs7757869:147474582:T:C	C	1.72941e-13
6	rs114133513:147465470:G:C	C	1.72941e-13
6	rs115736095:147466073:T:C	C	1.72941e-13
6	rs76271775:147473374:T:C	C	1.72941e-13
6	rs76363963:147473640:T:C	C	1.72941e-13
6	rs78156612:147479077:A:C	C	1.72941e-13
6	rs77472365:147479313:C:G	G	1.72941e-13
13	rs9671171:112598723:T:A	A	1.73076e-13
6	rs75114241:147475432:T:C	C	1.73867e-13
15	rs80089168:49073277:A:G	G	1.74889e-13
15	rs116476517:49068358:A:G	G	1.74889e-13
15	rs114300989:49068334:C:G	G	1.74889e-13
15	rs74814689:49051843:T:C	C	1.77372e-13
15	rs116453488:49047342:C:A	A	1.77372e-13
15	rs78118259:49015691:T:G	G	1.77372e-13
15	rs76840107:48994721:T:C	C	1.7834e-13
15	rs114808039:49128737:C:G	G	1.78686e-13
15	rs150731585:49111529:C:T	T	1.79519e-13
15	rs139894969:49080620:T:G	G	1.80055e-13
15	rs8037266:49059703:C:T	T	1.81169e-13
3	rs73884319:177948775:C:T	T	2.06911e-13
3	rs147696822:177959774:T:G	G	2.06911e-13
3	rs73884317:177945955:T:C	C	2.06911e-13
3	rs58921901:177934554:C:T	T	2.06911e-13
3	rs73884316:177944698:C:T	T	2.07346e-13
3	rs73884330:177968288:G:A	A	2.07499e-13
3	rs59168871:177971868:T:A	A	2.07499e-13
3	rs73884308:177933532:A:T	T	2.14873e-13
3	rs73884311:177940034:G:A	A	2.14873e-13
3	rs73884304:177923807:C:A	A	2.16644e-13
3	rs144956845:177932122:T:C	C	2.16945e-13
3	rs57480729:177925593:C:G	G	2.17108e-13
3	rs80137191:177931648:A:G	G	2.17884e-13
3	rs73884309:177933653:G:A	A	2.18294e-13
3	rs368381221:177926246:TCTC:T	T	2.20403e-13
3	rs73884306:177930599:A:C	C	2.21343e-13
3	rs78433575:177928467:C:T	T	2.22739e-13
3	rs59433841:177928726:T:C	C	2.22739e-13
3	rs150399185:177928706:C:A	A	2.22739e-13
12	rs57858992:52555964:AC:A	A	2.26786e-13
3	rs147326053:177929313:T:C	C	2.2837e-13
8	rs76805430:136838832:C:T	T	2.83463e-13
8	rs75505740:136841325:T:C	C	2.83463e-13
8	rs115529684:136841090:T:A	A	2.83463e-13
8	rs79582977:136840016:T:A	A	2.83463e-13
8	rs115040805:136839786:T:C	C	2.83463e-13
8	rs77700942:136839323:A:G	G	2.83463e-13
8	rs141478328:136848642:G:A	A	2.91515e-13
8	rs74410473:136844513:T:C	C	2.91515e-13
8	rs116586363:136850818:C:T	T	2.91515e-13
8	rs116617525:136843615:A:G	G	2.92816e-13
15	rs59163007:39632734:T:TAC	TAC	4.71734e-13
1	rs144565387:206796596:A:G	G	4.74079e-13
12	rs74762732:61741925:C:T	T	6.04592e-13
4	rs17032181:103150616:C:T	T	8.54928e-13
4	rs111799897:103141905:T:C	C	8.61181e-13
4	rs116316170:103148521:G:A	A	8.61181e-13
4	rs186226457:103142789:A:C	C	8.61181e-13
3	rs78829427:116181865:C:T	T	1.01208e-12
6	rs115391149:156965049:G:A	A	1.40663e-12
1	rs201174255:206822408:TTAGAG:T	T	1.89644e-12
3	rs141145453:83094939:G:A	A	1.90805e-12
5	rs881288:90058895:A:G	G	1.90949e-12
13	rs57644956:26035764:C:T	T	2.00814e-12
13	rs142519608:26034279:C:T	T	2.00814e-12
13	rs74042960:26038908:G:T	T	2.01279e-12
13	rs74042961:26040154:G:A	A	2.01637e-12
5	rs114410905:89913066:T:C	C	2.01933e-12
5	rs115349119:89913102:A:G	G	2.01933e-12
13	rs1748589:26004370:T:A	A	2.02003e-12
13	rs79853654:26016781:C:G	G	2.02003e-12
13	rs140745357:26008243:CG:C	C	2.02003e-12
4	rs10024568:174497815:C:T	T	2.12265e-12
2	rs6744974:57224592:A:C	C	2.23046e-12
2	rs74382058:57230901:A:G	G	2.24745e-12
9	rs76345776:33410885:C:T	T	2.38723e-12
9	rs114526786:33416844:C:A	A	2.38891e-12
9	rs115574464:33410969:C:T	T	2.39934e-12
2	2:132523446:G:C	C	2.54845e-12
16	rs116408175:11056045:A:G	G	3.07811e-12
1	rs75038592:92120296:C:T	T	3.43725e-12
1	rs75747938:92121529:C:T	T	3.43725e-12
1	rs79536781:92121502:C:T	T	3.43725e-12
4	4:174524950:T:A	A	3.44113e-12
4	rs4695862:174528832:C:G	G	3.45996e-12
12	rs17112068:73534854:C:T	T	3.59168e-12
12	rs200873344:73545258:A:G	G	3.59168e-12
10	rs112962000:129049632:T:C	C	3.6603e-12
10	rs190136207:51463540:G:A	A	4.19159e-12
5	rs58599330:10725213:C:T	T	4.2014e-12
14	rs115579328:22524066:T:A	A	4.25138e-12
10	rs115959537:116966603:G:A	A	4.26156e-12
8	rs28845274:17115475:T:G	G	4.29467e-12
7	rs113959934:141417147:G:A	A	4.29848e-12
2	rs75019355:64160347:G:A	A	4.30913e-12
7	rs115209539:66944182:G:A	A	4.39249e-12
10	10:51463030:A:G	G	4.4789e-12
10	10:51462015:CCCT:C	C	4.4789e-12
3	rs149308038:94987659:G:A	A	4.49568e-12
16	rs148924224:24456757:G:A	A	4.53032e-12
16	rs76167115:24464132:T:C	C	4.56583e-12
1	rs74127834:181702494:G:A	A	4.64631e-12
1	rs11808627:181705396:G:A	A	4.68677e-12
1	rs11804456:181710312:C:T	T	4.68677e-12
6	rs199931606:67404737:TG:T	T	4.73396e-12
12	rs79193143:59367687:C:T	T	4.99456e-12
12	12:59388615:G:A	A	4.99456e-12
18	rs28555212:10733266:G:A	A	5.13705e-12
4	rs73812632:30851614:C:A	A	5.18936e-12
12	rs116769123:55020598:C:A	A	5.2125e-12
12	rs79525821:55034169:A:G	G	5.2125e-12
12	rs78586419:55009563:T:A	A	5.2125e-12
12	rs77679681:55011516:A:C	C	5.2125e-12
12	rs149365280:55013795:T:G	G	5.2125e-12
12	rs115843517:55026930:C:T	T	5.2125e-12
12	rs144959044:55023257:A:C	C	5.2125e-12
12	rs116247278:55036371:G:A	A	5.2125e-12
12	rs143113986:55025305:G:A	A	5.2125e-12
12	rs151208743:55031759:A:G	G	5.2125e-12
12	rs78327894:55029101:T:C	C	5.2125e-12
12	rs114148570:55025804:G:A	A	5.2125e-12
12	rs200546530:55028045:AT:A	A	5.2125e-12
12	rs79518783:55027591:G:C	C	5.2125e-12
9	rs74484371:87424866:A:G	G	5.2125e-12
9	rs138282616:87424654:G:T	T	5.2125e-12
2	rs75988775:127522316:T:A	A	5.21677e-12
12	rs147231333:60057367:T:C	C	5.22022e-12
3	rs111728680:94957237:T:G	G	5.22279e-12
2	rs370071147:219220507:CAAAT:C	C	5.22726e-12
2	rs140986447:219206954:C:T	T	5.23472e-12
2	rs140326680:219211821:C:T	T	5.23472e-12
2	rs374544079:219213361:G:A	A	5.23472e-12
2	rs182142989:219213484:C:T	T	5.23472e-12
2	rs115132359:219216746:C:T	T	5.23472e-12
12	rs12297665:63560859:C:A	A	5.23964e-12
12	rs150687669:63592877:T:A	A	5.23964e-12
12	rs116664624:63596899:T:G	G	5.23964e-12
4	rs74340330:14866788:G:A	A	5.24623e-12
4	rs148254916:14867762:G:A	A	5.24623e-12
4	rs116593438:14866859:G:A	A	5.24623e-12
18	rs114526760:10728292:A:G	G	5.253e-12
2	rs77826818:127472292:C:T	T	5.25314e-12
12	rs74095848:63052339:T:C	C	5.26544e-12
2	rs74470422:127496665:C:T	T	5.26906e-12
2	rs112007713:127494506:A:T	T	5.26906e-12
2	rs114559962:127493409:C:T	T	5.26906e-12
2	rs115822811:127495779:C:T	T	5.26906e-12
2	rs115253280:127491777:A:T	T	5.26906e-12
2	rs114038180:127491067:A:C	C	5.26906e-12
2	rs77384291:127490941:T:C	C	5.26906e-12
2	rs115142393:127470706:T:C	C	5.27511e-12
2	rs74470070:127470538:A:C	C	5.27511e-12
2	rs75525343:127464558:T:C	C	5.27511e-12
2	rs116124159:127468718:A:C	C	5.27511e-12
12	rs75501038:62796768:T:C	C	5.29926e-12
12	rs115915005:62718353:A:C	C	5.29926e-12
12	rs116610589:62751640:C:T	T	5.29926e-12
12	rs116556964:62732117:A:C	C	5.29926e-12
12	rs114164852:62668299:G:A	A	5.29926e-12
12	rs191499914:62625539:T:A	A	5.32318e-12
12	rs114858579:62967729:G:A	A	5.33497e-12
9	rs146751700:117006168:CA:C	C	5.34996e-12
9	rs12344545:86913389:G:A	A	5.3568e-12
12	rs187084455:62886327:A:G	G	5.37076e-12
12	rs190611766:62855300:G:A	A	5.37144e-12
12	rs76276829:63034616:T:C	C	5.37849e-12
4	rs78650720:28221147:G:C	C	5.39317e-12
12	rs78777885:63016627:G:A	A	5.45165e-12
12	rs28703117:63011367:G:A	A	5.45339e-12
9	rs115549657:116950179:T:C	C	5.47683e-12
12	rs79165563:63005027:C:T	T	5.48186e-12
9	rs77368436:116956552:G:A	A	5.49132e-12
12	rs11380909:58094864:C:CT	C	5.50782e-12
9	rs116769506:117003299:G:A	A	5.57069e-12
13	rs7993299:87965329:G:A	A	5.66377e-12
12	rs7296066:63117217:T:C	C	5.82615e-12
8	rs17064050:1476068:C:T	T	8.41985e-12
2	2:148789968:A:AT	AT	8.69994e-12
5	rs73768652:81560305:T:A	A	9.38647e-12
5	rs73768638:81477735:T:C	C	9.40188e-12
5	rs58817835:81508622:GA:G	G	9.44496e-12
3	rs34569725:10069513:C:T	T	9.47e-12
5	rs56309331:81466545:A:G	G	9.50318e-12
19	rs116194013:57188663:A:G	G	9.5533e-12
4	rs77289518:190056943:C:T	T	9.66278e-12
16	16:8921820:T:TTATA	TTATA	9.72393e-12
6	rs141298216:164411995:C:T	T	9.75576e-12
14	rs17105966:69070313:C:T	T	9.89289e-12
11	rs7943579:60831734:C:T	T	1.01843e-11
11	rs61597294:60830758:C:CA	CA	1.01911e-11
3	rs200826950:10201645:G:GA	GA	1.0425e-11
11	rs12270534:32219577:C:T	T	1.05791e-11
3	rs78302169:16703509:G:A	A	1.07412e-11
5	5:127071903:G:T	T	1.11657e-11
5	rs191248943:127088438:T:C	C	1.11657e-11
5	5:127088385:C:T	T	1.12192e-11
5	rs114519394:127057553:G:C	C	1.12584e-11
5	5:127073469:T:A	A	1.12852e-11
4	rs28602717:161169547:T:A	A	1.16039e-11
4	rs10003129:161174620:G:A	A	1.17408e-11
16	rs4787089:7864817:A:C	A	1.18518e-11
9	rs113210036:121751772:G:A	A	1.19345e-11
2	rs114178512:139668056:G:T	T	1.19417e-11
2	rs115709942:139626660:A:G	G	1.19417e-11
11	rs79705161:131569984:C:G	G	1.19535e-11
9	rs7026457:121750512:C:T	T	1.19622e-11
9	rs113126952:121733892:A:G	G	1.19892e-11
5	rs75610577:114450447:C:T	T	1.20038e-11
9	rs113591271:121715645:G:A	A	1.20195e-11
4	rs115942965:148587751:T:C	C	1.20594e-11
4	rs144126450:148652184:G:C	C	1.21196e-11
4	rs7663257:148701360:C:G	G	1.21537e-11
4	rs17023827:148699277:G:A	A	1.21537e-11
4	rs115128471:169606768:C:T	T	1.21569e-11
9	rs116331252:121574225:A:G	G	1.21981e-11
9	rs115981349:121570985:G:A	A	1.21981e-11
9	rs375900042:121709561:A:T	T	1.21981e-11
5	rs114024243:110691130:G:A	A	1.2199e-11
2	rs77205673:141362006:T:C	C	1.22317e-11
2	rs79672878:141359970:G:T	T	1.22317e-11
4	rs77275131:169602962:T:C	C	1.22354e-11
4	4:169606972:A:T	T	1.22354e-11
4	rs5021491:169607184:T:C	C	1.22354e-11
4	rs114026871:169605835:C:T	T	1.22354e-11
4	rs114598435:169601924:T:C	C	1.22497e-11
4	rs78268281:169603390:A:G	G	1.22497e-11
4	rs4642207:169602232:T:C	C	1.22497e-11
9	rs190235696:1752339:G:A	A	1.22603e-11
9	rs12001260:1772801:G:A	A	1.22603e-11
9	rs114461046:1759010:G:T	T	1.22603e-11
9	rs74486952:1765588:T:C	C	1.22603e-11
9	rs77992116:1770461:A:G	G	1.22603e-11
9	rs116739590:1765694:C:T	T	1.22603e-11
9	rs181066672:1752333:A:G	G	1.22603e-11
9	rs77287847:1766983:C:T	T	1.22603e-11
4	rs147534718:172176649:G:A	A	1.22788e-11
9	rs75518978:121712202:G:A	A	1.22801e-11
9	rs142200428:1781247:T:C	C	1.2299e-11
9	rs192242531:1782526:C:T	T	1.2299e-11
9	rs12003026:1783885:T:C	C	1.2299e-11
11	rs111639724:120731146:G:A	A	1.23319e-11
2	rs80206366:141361189:T:A	A	1.23348e-11
4	rs114371309:175737045:T:C	C	1.23503e-11
2	rs116770493:141386199:G:A	A	1.23672e-11
4	4:172176701:G:GA	GA	1.23811e-11
4	rs114377199:122966486:G:A	A	1.23853e-11
4	rs140795760:137873968:G:C	C	1.23858e-11
9	rs75342222:121742346:C:G	G	1.23898e-11
4	rs76441561:137904145:G:A	A	1.24006e-11
5	rs74976286:109445331:C:G	G	1.24013e-11
5	rs76701494:109429540:G:T	T	1.24013e-11
5	rs116724031:116493492:T:A	A	1.24035e-11
2	rs112309644:142481395:G:A	A	1.24042e-11
4	rs1460158:137786938:T:C	C	1.24127e-11
4	rs114803034:137787941:A:G	G	1.24127e-11
5	rs115525142:122070891:G:T	T	1.2414e-11
5	rs146823926:122053652:G:T	T	1.2414e-11
5	rs139136915:114231025:G:A	A	1.2415e-11
5	rs115111419:114235752:G:A	A	1.2415e-11
5	rs75383245:114210028:G:A	A	1.2415e-11
5	rs74515017:114299997:A:C	C	1.24172e-11
5	rs114351160:114342011:T:C	C	1.24172e-11
5	rs115604705:114296993:T:C	C	1.24172e-11
5	rs78635578:114358643:G:A	A	1.24172e-11
5	rs116664031:114303233:A:T	T	1.24172e-11
5	rs145314700:114325798:G:A	A	1.24172e-11
5	rs78806693:114365146:G:C	C	1.24172e-11
5	rs77992789:114367384:C:G	G	1.24172e-11
5	rs115805987:114367050:C:T	T	1.24172e-11
5	rs139549039:114335409:C:A	A	1.24172e-11
5	rs78534411:114361419:G:A	A	1.24172e-11
5	rs75631868:114365084:C:A	A	1.24172e-11
5	rs74348346:114301012:C:T	T	1.24172e-11
5	5:114338767:C:A	A	1.24172e-11
5	rs114101626:109463886:G:A	A	1.24225e-11
5	rs184335166:114395723:G:A	A	1.24348e-11
9	rs113960191:121720210:G:GA	GA	1.24465e-11
9	rs113396030:121723490:A:G	G	1.24465e-11
2	rs77431412:141365748:T:G	G	1.24478e-11
5	rs76725476:109478723:C:T	T	1.24532e-11
5	rs147542147:108036067:T:C	C	1.24589e-11
5	rs115727503:108038401:G:T	T	1.24712e-11
5	rs11953366:108037016:A:G	G	1.24712e-11
4	rs5861553:122972700:CT:CTT	CTT	1.24727e-11
4	rs142611614:137784061:T:A	A	1.24785e-11
5	rs2973889:126105413:C:A	A	1.24977e-11
4	rs114845004:137829999:T:C	C	1.25109e-11
4	rs78131665:137833154:T:C	C	1.25109e-11
2	rs74505975:141381085:C:A	A	1.25332e-11
5	rs6870822:108027180:T:C	C	1.25455e-11
2	rs75652025:141367239:C:T	T	1.25523e-11
2	rs114888378:141354679:A:C	C	1.25735e-11
2	rs36050170:141354993:CATA:C	C	1.25735e-11
2	rs78902033:141352383:C:T	T	1.25735e-11
5	rs7706622:132996841:C:T	T	1.2579e-11
5	5:126096999:G:GCT	GCT	1.2585e-11
4	rs186941678:148921905:G:A	A	1.25921e-11
5	rs2973893:126137296:T:C	C	1.25955e-11
2	rs76153813:141373552:G:A	A	1.26148e-11
5	rs111983285:119575995:G:A	A	1.26251e-11
5	rs77871437:119573694:A:G	G	1.26251e-11
4	rs114951381:140279427:A:G	G	1.26294e-11
4	rs58341642:148349247:G:A	A	1.2653e-11
4	rs72953593:148353790:G:A	A	1.2653e-11
5	rs112166875:119548279:C:T	T	1.26616e-11
5	rs12109411:119548878:A:G	G	1.26616e-11
5	5:117025443:C:CT	CT	1.2663e-11
5	rs186819950:117026548:T:A	A	1.2663e-11
5	rs115088496:117026549:C:A	A	1.2663e-11
5	rs145834426:117056049:C:T	T	1.27007e-11
5	rs143707645:117057218:T:A	A	1.27007e-11
5	rs75189217:117066539:A:T	T	1.27007e-11
2	rs201443638:141371952:AT:A	A	1.2701e-11
2	rs113501530:141370190:T:C	C	1.2701e-11
5	rs200545356:126134448:AAG:A	A	1.27088e-11
5	rs191512548:117056208:G:A	A	1.27306e-11
4	rs28517344:174734767:A:T	T	1.27335e-11
5	rs76421153:119327666:C:T	T	1.27597e-11
5	rs2973601:126157397:C:T	T	1.27629e-11
15	rs78317160:41093534:T:C	C	1.27729e-11
4	rs78887168:140235084:C:T	T	1.2779e-11
2	rs115359144:232808498:T:C	C	1.27809e-11
4	rs147402226:140236544:G:C	C	1.27911e-11
4	rs78443764:140303401:C:T	T	1.27911e-11
15	rs142005159:41108803:T:C	C	1.27984e-11
15	rs139561445:41109385:T:C	C	1.27984e-11
5	rs144715817:119558460:TATA:T	T	1.28629e-11
4	rs6810500:169688987:C:T	T	1.28724e-11
5	rs145757165:116536381:G:T	T	1.28788e-11
5	rs114993383:116497903:T:C	C	1.28788e-11
5	rs150195447:116497234:C:T	T	1.28788e-11
5	rs4551130:109496617:A:G	A	1.28889e-11
15	rs149898369:41098412:T:C	C	1.29025e-11
5	rs139330937:126176349:T:A	A	1.29058e-11
5	rs139307916:126176494:T:C	C	1.29058e-11
5	rs2941669:126176635:C:T	T	1.29058e-11
5	rs73253432:114539744:G:C	C	1.29156e-11
5	rs150101998:114539570:G:GA	GA	1.29156e-11
5	rs79492407:114523200:C:T	T	1.29302e-11
5	rs75919715:114526173:C:A	A	1.29302e-11
5	rs74845747:114522896:T:A	A	1.29302e-11
5	rs114059048:114531101:C:G	G	1.29302e-11
5	rs76897222:114527249:C:T	T	1.29302e-11
5	rs138169982:114533178:T:C	C	1.29302e-11
15	rs150913571:41105469:C:CA	CA	1.29582e-11
2	rs147383980:232819217:T:G	G	1.29728e-11
2	rs190958781:232819674:T:C	C	1.29728e-11
5	5:126175880:C:T	T	1.30263e-11
5	rs113572572:114542764:A:G	G	1.30552e-11
5	rs73253434:114541738:C:T	T	1.30552e-11
5	rs150633717:114542451:A:AGAT	AGAT	1.30552e-11
5	rs73253440:114541979:T:C	C	1.30552e-11
4	rs28692705:174692383:G:A	A	1.30855e-11
4	rs114273076:168678402:A:G	G	1.31734e-11
5	rs74635961:112598927:G:C	C	1.31747e-11
4	rs80107052:168628636:T:A	A	1.31863e-11
2	rs77116838:47556201:C:T	T	1.31867e-11
5	rs2973885:126173252:A:G	G	1.32607e-11
4	rs58705406:148356024:C:T	T	1.33209e-11
2	rs111914547:141943256:C:CAA	C	1.3379e-11
2	rs73967687:101482192:T:C	C	1.3463e-11
2	rs73962373:143955211:G:A	A	1.49288e-11
2	rs74533163:143958806:T:C	C	1.49288e-11
2	rs55967524:143960939:G:T	T	1.49288e-11
2	rs75877749:143963989:G:A	A	1.49288e-11
2	rs73962372:143954242:T:C	C	1.49288e-11
2	rs73962371:143951378:G:C	C	1.49288e-11
2	rs150413748:143951264:CT:C	C	1.49288e-11
2	rs73962370:143948742:C:T	T	1.49288e-11
2	rs73962368:143945044:T:G	G	1.49288e-11
2	rs73962376:143978696:T:C	C	1.49288e-11
2	rs199876395:143942987:T:TA	TA	1.49288e-11
2	rs58949401:143934237:C:T	T	1.50147e-11
2	rs73962360:143930241:G:A	A	1.50147e-11
2	rs73962362:143932054:T:G	G	1.50147e-11
2	rs73962366:143941096:A:G	G	1.50147e-11
2	rs60312834:143938387:C:T	T	1.50147e-11
2	rs149885431:143937553:GC:G	G	1.50147e-11
2	rs73962367:143942095:G:C	C	1.53885e-11
2	rs73962363:143932691:G:C	C	1.54771e-11
2	rs73962364:143933023:A:G	G	1.54771e-11
8	rs11347746:125734805:CT:C	C	1.63922e-11
5	rs73257491:114635785:C:T	T	1.70617e-11
5	rs113308963:114650860:T:C	C	1.70754e-11
5	rs73257494:114636440:T:C	C	1.70754e-11
5	rs150384743:114655269:T:TC	TC	1.70754e-11
5	rs73259416:114651675:T:C	C	1.70754e-11
5	rs73259410:114646474:G:A	A	1.70754e-11
5	rs73259426:114654254:A:G	G	1.70754e-11
5	rs78192355:114653239:A:T	T	1.70754e-11
5	rs113870675:114585307:T:C	C	1.73821e-11
5	rs17137563:114571785:T:C	C	1.73821e-11
5	rs73253466:114546703:C:T	T	1.73821e-11
5	rs73255427:114550095:A:G	G	1.73821e-11
5	rs60460575:114550847:C:T	T	1.73821e-11
5	rs73253463:114546634:T:G	G	1.73821e-11
5	rs111665861:114569379:G:T	T	1.73821e-11
5	rs113531864:114598297:C:G	G	1.73821e-11
5	rs17132480:114546116:G:C	C	1.73821e-11
5	rs150691608:114545637:C:T	T	1.73821e-11
5	rs73257446:114605514:T:C	C	1.73821e-11
5	rs112152988:114558477:A:C	C	1.73821e-11
5	rs111437688:114585126:G:A	A	1.73821e-11
5	rs73255447:114559038:G:A	A	1.73821e-11
5	rs148318909:114559131:AAC:A	A	1.73821e-11
5	rs35940728:114611201:T:C	C	1.73821e-11
5	rs17137549:114565916:A:G	G	1.73821e-11
5	rs59891755:114621597:A:G	G	1.73821e-11
5	rs73257406:114586812:G:T	T	1.73821e-11
5	rs112557667:114580110:T:C	C	1.73821e-11
5	rs111599628:114580379:G:C	C	1.73821e-11
5	rs57979677:114621270:T:G	G	1.73821e-11
5	rs73257425:114591253:A:C	C	1.73821e-11
5	rs73257417:114588152:A:G	G	1.73821e-11
5	rs78047248:114580750:C:T	T	1.73821e-11
5	rs80338119:114575516:T:C	C	1.73821e-11
5	rs7725609:114575371:A:G	G	1.73821e-11
5	rs111927466:114587373:C:T	T	1.73821e-11
5	rs73257413:114587489:A:G	G	1.73821e-11
5	rs73257485:114629320:A:C	C	1.73821e-11
5	rs73255489:114581484:G:A	A	1.73821e-11
5	rs73257462:114615469:T:C	C	1.73821e-11
5	rs73255491:114582417:G:A	A	1.73821e-11
5	rs7726219:114582714:G:A	A	1.73821e-11
5	rs73255498:114584511:C:T	T	1.73821e-11
5	rs58955791:114594120:T:C	C	1.73821e-11
5	rs73255494:114583910:T:C	C	1.73821e-11
5	rs7711888:114574966:C:T	T	1.73821e-11
5	rs73257437:114595440:G:A	A	1.73821e-11
5	rs73257411:114587354:C:G	G	1.73821e-11
5	rs7703973:114578457:A:G	G	1.73821e-11
5	rs73255484:114579787:C:A	A	1.73821e-11
5	rs59955726:114594613:G:C	C	1.73821e-11
5	rs76851978:114576153:T:A	A	1.73821e-11
5	rs111406689:114595114:C:T	T	1.73821e-11
5	rs7724266:114578501:T:C	C	1.73821e-11
5	rs17137556:114571493:G:C	C	1.77983e-11
9	rs142011227:121351585:C:G	G	1.80219e-11
7	rs143584693:66694252:C:T	T	2.02023e-11
7	rs191133377:66649787:C:T	T	2.02366e-11
3	rs116548346:5630952:G:A	A	2.03242e-11
7	rs149733436:66683006:C:T	T	2.03373e-11
7	rs142432287:66673633:C:T	T	2.03675e-11
3	rs13320260:5642704:C:T	T	2.04406e-11
12	rs60632566:109319503:G:C	C	2.05715e-11
12	rs200655598:61391798:AGTCCAGACATT:A	A	2.1231e-11
12	rs200785936:61413774:CAT:C	C	2.13396e-11
12	rs80029433:61411553:G:A	A	2.13396e-11
11	11:104248071:T:C	C	2.2314e-11
15	rs77813439:98238116:C:A	A	2.25149e-11
4	rs80000185:181264441:C:G	G	2.74642e-11
8	rs113917898:37898128:G:A	A	2.76523e-11
4	rs115556134:181216336:C:T	T	2.78746e-11
8	8:37932116:T:A	A	2.79403e-11
3	rs57886499:177992507:C:CTTT	CTTT	3.37357e-11
3	rs115705058:12877301:A:G	G	3.50436e-11
1	rs115475364:80310787:C:T	T	3.91166e-11
1	rs111525818:80286042:TG:T	T	3.92285e-11
1	rs181435971:80162743:A:G	G	3.928e-11
1	rs75502417:80171625:G:A	A	3.928e-11
1	rs17103784:80287669:T:G	G	3.93862e-11
1	rs79927680:80297525:C:T	T	3.93862e-11
1	rs75389881:80303153:G:A	A	3.93862e-11
1	rs75667146:80296952:G:A	A	3.93862e-11
1	rs78765094:80289461:A:G	G	3.93862e-11
1	rs138100136:80307642:AT:A	A	3.93862e-11
1	rs76191585:80297492:G:A	A	3.93862e-11
1	rs17103800:80301993:C:T	T	3.93862e-11
1	rs76119069:80303009:T:C	C	3.93862e-11
1	rs114047787:80304893:T:A	A	3.93862e-11
1	rs17103823:80308846:G:A	A	3.93862e-11
1	rs17103675:80203836:T:G	G	3.95417e-11
1	rs75885461:80179223:A:G	G	3.95417e-11
1	rs114317021:80177673:G:T	T	3.95417e-11
1	rs75336924:80181828:G:A	A	3.95417e-11
1	rs17103673:80200369:T:C	C	3.95417e-11
1	rs115711791:80183989:A:G	G	3.95417e-11
1	rs147792811:80198954:CA:C	C	3.95417e-11
1	rs116434064:80184470:T:C	C	3.95417e-11
1	rs144996697:80184823:C:T	T	3.95417e-11
1	rs143303542:80161852:G:A	A	3.95903e-11
1	rs17103734:80257720:A:G	G	3.97713e-11
1	rs147684936:80246284:C:T	T	3.97713e-11
1	rs114849494:80324306:T:C	C	3.99971e-11
1	rs77727791:80238898:T:C	C	4.02591e-11
1	rs77299974:80241745:A:G	G	4.02591e-11
1	rs76645086:80243954:T:C	C	4.02591e-11
6	rs7749176:158959080:T:G	G	4.06138e-11
12	rs149092801:52117228:A:C	C	4.07403e-11
12	rs144281625:52085934:G:A	A	4.08416e-11
12	rs200273661:52032009:ATGT:A	A	4.08416e-11
12	rs151295761:52133435:G:A	A	4.09226e-11
2	rs78033028:81153079:C:T	T	4.21635e-11
2	rs115825136:81171777:T:C	C	4.23767e-11
2	rs371731424:81158190:TAAAC:T	T	4.23767e-11
2	rs115416967:81167650:G:A	A	4.23767e-11
2	rs189194196:81172643:C:T	T	4.23767e-11
2	rs11346359:81153540:TG:T	T	4.23767e-11
2	rs115940829:81173157:T:G	G	4.23767e-11
7	rs58370921:28996151:C:T	T	4.36656e-11
7	rs116544438:28997847:C:T	T	4.36656e-11
7	rs73308303:29001599:G:A	A	4.38728e-11
7	rs73296107:29021687:T:C	C	4.41907e-11
7	rs505491:29018446:A:G	G	4.42969e-11
7	rs520999:29007017:A:G	G	4.47273e-11
4	rs79818980:187786119:G:A	A	4.52392e-11
4	rs145772326:187793396:C:T	T	4.52392e-11
4	rs78675130:187813447:A:G	G	4.5392e-11
5	rs149678160:141034480:A:G	G	4.55499e-11
9	rs116539724:112559294:G:A	A	5.43483e-11
9	rs73553355:124964089:C:A	A	5.96376e-11
9	rs10568818:124966528:CAT:C	C	6.16601e-11
4	rs114987417:137909891:T:G	G	6.43e-11
4	rs116047525:137915693:T:C	C	6.43e-11
10	rs115128970:129072557:G:T	T	6.45543e-11
12	rs116256055:47910562:C:T	T	6.89629e-11
12	rs114949000:47910947:G:C	C	6.94396e-11
1	1:11530181:A:AAAT	AAAT	7.10638e-11
15	rs56769426:95373963:C:T	T	8.11225e-11
7	7:66755410:A:G	G	8.37577e-11
15	rs112362770:45103043:A:G	G	8.4667e-11
15	rs140998114:45122240:C:T	T	8.4667e-11
21	21:30952452:CAT:CACATATAT	CACATATAT	8.5045e-11
4	rs147421640:28002695:C:A	A	9.91549e-11
14	rs28561821:47767620:A:G	G	1.03872e-10
7	rs73700466:67249091:T:C	C	1.04565e-10
7	rs73700489:67269807:C:T	T	1.04565e-10
7	rs73700464:67248979:T:C	C	1.04565e-10
7	rs75050620:67254431:A:T	T	1.04565e-10
7	rs73700481:67265438:T:C	C	1.04565e-10
7	rs73700467:67251029:C:A	A	1.04565e-10
7	rs73700470:67256303:C:T	T	1.04565e-10
7	rs79414766:67245739:G:A	A	1.04674e-10
7	rs73700488:67269601:A:T	T	1.04888e-10
8	rs114744987:16719349:G:T	T	1.04972e-10
8	rs114707460:16719348:A:G	G	1.04972e-10
8	rs73549306:16717785:T:C	C	1.04972e-10
8	rs73549312:16718715:A:G	G	1.04972e-10
8	rs73549390:16719758:G:A	A	1.04972e-10
8	rs73549318:16719102:A:G	G	1.04972e-10
8	rs73549321:16719154:T:C	C	1.04972e-10
8	rs73549326:16719314:G:T	T	1.04972e-10
8	rs73549325:16719209:G:C	C	1.04972e-10
8	rs73549323:16719177:T:C	C	1.04972e-10
7	rs73700397:67214717:G:A	A	1.05913e-10
11	rs73504548:75479188:C:T	T	1.14914e-10
11	rs73504574:75500566:T:C	C	1.15664e-10
11	rs58725839:75546860:C:T	T	1.15819e-10
11	rs59635776:75501020:C:T	T	1.16034e-10
11	rs57784548:75533939:A:T	T	1.16295e-10
11	rs60841430:75484779:C:T	T	1.16522e-10
11	rs73504588:75504310:G:C	C	1.16522e-10
11	rs73504584:75503755:G:A	A	1.16522e-10
11	rs73489924:75538179:A:T	T	1.16522e-10
11	rs73504598:75513304:C:T	T	1.16799e-10
11	rs58245876:75537102:G:A	A	1.16799e-10
11	rs112927370:75538474:G:A	A	1.16799e-10
11	rs79474909:75502182:C:G	G	1.16799e-10
11	rs73504568:75493069:C:T	T	1.16799e-10
11	rs7927703:75480370:T:C	C	1.17064e-10
11	rs73506510:75522430:C:G	G	1.17662e-10
11	rs139845793:75518816:TCTC:T	T	1.17662e-10
11	rs112646374:75526862:A:G	G	1.17662e-10
11	rs73489913:75526902:C:T	T	1.17662e-10
11	rs187453805:75530829:C:A	A	1.18232e-10
11	rs73489925:75538777:G:C	C	1.18461e-10
11	rs73489916:75528136:G:T	T	1.18461e-10
11	rs73504581:75503424:G:A	A	1.18461e-10
11	rs73504586:75504181:C:T	T	1.18461e-10
11	rs60032678:75535908:T:C	C	1.18615e-10
11	rs73504534:75471365:C:T	T	1.1894e-10
11	rs73506509:75521771:C:T	T	1.19337e-10
11	rs73506507:75517920:C:A	A	1.19337e-10
11	11:75464276:T:C	C	1.19446e-10
11	rs113199319:75458784:C:T	T	1.19446e-10
11	rs113859852:75459796:C:T	T	1.19446e-10
11	11:75460049:C:T	T	1.19446e-10
3	rs74600067:7167362:C:T	T	1.19657e-10
3	rs182115690:7163284:T:G	G	1.19657e-10
3	rs116646730:7163073:C:G	G	1.19657e-10
3	rs78612891:7162543:G:C	C	1.19657e-10
3	rs75874641:7161126:T:C	C	1.19657e-10
11	rs73506512:75522514:T:C	C	1.19715e-10
3	rs75280728:7157286:C:A	A	1.19993e-10
11	rs112939491:75459152:C:T	T	1.20895e-10
7	rs138997524:55774044:G:A	A	1.21858e-10
1	rs78835424:37638249:C:T	T	1.24198e-10
16	rs1477400:11365993:T:C	T	1.26385e-10
6	rs78934045:34031959:G:T	T	1.26425e-10
8	rs115838458:5619374:G:C	C	1.27411e-10
8	rs114431898:5619388:A:C	C	1.27411e-10
7	rs138229758:67122439:T:C	C	1.27702e-10
7	rs73699864:67121449:A:C	C	1.27702e-10
8	rs202044424:5626853:A:AT	AT	1.27837e-10
8	rs114286598:5622169:G:C	C	1.27837e-10
8	rs115448408:5630031:T:C	C	1.27837e-10
7	7:56217971:G:A	A	1.27918e-10
8	rs78723400:5619080:T:C	C	1.27982e-10
14	14:46701658:G:C	C	1.28874e-10
8	rs115525183:5617625:C:G	G	1.28941e-10
8	rs114742254:5617545:G:C	C	1.28941e-10
7	rs4598134:67115640:C:T	T	1.29265e-10
1	rs1565745:8000025:G:A	A	1.29759e-10
7	rs189631930:72180356:A:C	C	1.30051e-10
7	rs139941567:72044105:T:C	C	1.30051e-10
7	rs141055984:72043922:ACC:A	A	1.30051e-10
7	rs116193561:72126993:A:C	C	1.30051e-10
7	rs189145031:72082486:G:C	C	1.30051e-10
7	7:72180235:G:A	A	1.30051e-10
7	7:72179221:T:C	C	1.30051e-10
7	rs191782525:72179691:A:G	G	1.30051e-10
7	7:72179246:T:C	C	1.30051e-10
7	rs143137676:72049835:T:A	A	1.30051e-10
7	rs138093002:72067696:T:C	C	1.30051e-10
8	rs145322079:5629598:T:TG	TG	1.30051e-10
7	rs115417230:72083824:C:T	T	1.30051e-10
7	rs150283232:72092072:T:C	C	1.30051e-10
7	rs143756638:72103352:T:C	C	1.30051e-10
7	rs2949101:72077611:A:G	G	1.30051e-10
7	rs369847548:72186766:T:C	C	1.30051e-10
7	rs115953672:72107074:T:C	C	1.30051e-10
7	rs114953886:72186559:A:G	G	1.30051e-10
8	rs77938053:5628342:A:C	C	1.30051e-10
7	rs193232317:72039724:A:G	G	1.30051e-10
7	rs183391363:72186217:G:T	T	1.30051e-10
7	rs370309308:72184987:CTATAA:C	C	1.30051e-10
7	rs139255700:72184492:G:A	A	1.30051e-10
7	7:72183571:G:A	A	1.30051e-10
1	rs114713605:8559124:C:T	T	1.30051e-10
7	rs144180388:72181261:T:C	C	1.30051e-10
7	rs192980084:72180989:A:G	G	1.30051e-10
7	rs116566659:72178355:C:G	G	1.30051e-10
7	rs147385166:72054608:T:C	C	1.30051e-10
7	rs115128965:72126999:A:G	G	1.30051e-10
7	rs369407486:72168335:C:A	A	1.30051e-10
7	rs116774871:72165362:T:C	C	1.30051e-10
7	rs143774128:72157127:T:C	C	1.30051e-10
7	rs114408282:72177936:C:T	T	1.30051e-10
7	rs142844097:72175544:C:T	T	1.30051e-10
7	rs140241657:72154092:T:C	C	1.30051e-10
7	rs114709381:72154194:G:C	C	1.30051e-10
7	rs184084270:72264928:A:G	G	1.30365e-10
7	rs75648695:72227028:G:A	A	1.30365e-10
7	rs115551961:72201301:G:T	T	1.30365e-10
7	rs145356806:72017788:G:A	A	1.30576e-10
1	rs2890315:7989770:T:C	C	1.30607e-10
7	rs10234748:68155182:G:A	A	1.30668e-10
8	rs115456654:5616622:A:G	G	1.30733e-10
7	rs191270291:72080346:T:C	C	1.30735e-10
6	rs6929003:161872817:G:C	C	1.30808e-10
6	rs9456675:161875189:G:A	A	1.30808e-10
6	rs75132369:161877841:C:G	G	1.30808e-10
6	rs112103234:161879969:C:A	A	1.30808e-10
6	rs9458265:161876611:G:C	C	1.30808e-10
6	rs112375713:161877470:A:G	G	1.30808e-10
6	rs9458267:161879181:T:C	C	1.30808e-10
7	rs28561520:68130369:C:T	T	1.31145e-10
7	rs10254124:68134862:G:T	T	1.31145e-10
7	rs116811524:68142465:A:C	C	1.31145e-10
7	rs115854054:68146057:T:C	C	1.31145e-10
7	rs10254507:68135175:G:A	A	1.31145e-10
7	rs10279710:68130598:A:T	T	1.31145e-10
7	rs10234136:68130537:G:C	C	1.31145e-10
1	rs78138709:8007063:C:T	T	1.31318e-10
1	rs111230925:8003835:G:A	A	1.31318e-10
1	1:8013101:G:GC	GC	1.31318e-10
1	rs75677267:8011725:T:C	C	1.31318e-10
16	rs111416691:29172562:C:A	A	1.31362e-10
1	rs147156994:8406792:G:A	A	1.3157e-10
6	rs139520544:158109313:A:G	G	1.31766e-10
16	rs111234090:29179816:C:T	T	1.31813e-10
16	rs140786827:29180316:A:G	G	1.31813e-10
16	rs151235555:29177535:C:T	T	1.31813e-10
16	rs111806165:29172378:G:C	C	1.31868e-10
3	rs114979767:150178603:A:G	G	1.31971e-10
3	rs7624827:150185373:T:A	A	1.31971e-10
3	rs74873018:150180818:C:T	T	1.31971e-10
16	rs149081755:29214953:G:A	A	1.32201e-10
7	rs77346087:68146624:C:T	T	1.32452e-10
7	rs142480595:70388933:T:C	C	1.3248e-10
3	rs60875454:150144198:G:A	A	1.32666e-10
3	rs77600315:150147724:A:G	G	1.32666e-10
3	rs28592750:150151025:A:C	C	1.32666e-10
3	rs115749979:150156652:A:T	T	1.32666e-10
3	rs61734436:150127539:C:T	T	1.32666e-10
3	rs139327984:150163238:AAATC:A	A	1.32666e-10
3	rs76530230:150132779:G:A	A	1.32666e-10
7	rs139399867:68144751:C:CTCCAGT	CTCCAGT	1.33792e-10
7	rs150907422:68139005:C:A	A	1.33792e-10
13	rs193249218:73701817:A:G	G	1.34329e-10
13	rs188936086:73701816:G:T	T	1.34329e-10
3	rs75398941:150185946:A:G	G	1.34461e-10
3	rs201062385:150225042:T:TAA	TAA	1.34748e-10
7	rs137862223:68163566:C:T	T	1.36006e-10
12	12:54457279:T:A	A	1.37711e-10
1	rs149635575:8370209:A:G	G	1.38522e-10
19	rs112039217:36180846:A:C	C	1.38938e-10
18	rs2016344:26679248:T:C	T	1.40691e-10
3	rs78087441:158646548:G:C	C	1.42871e-10
3	rs16829610:158647757:C:T	T	1.43862e-10
16	rs112039602:4355887:C:T	T	1.48617e-10
16	16:4360464:G:GTT	GTT	1.51941e-10
14	rs74048166:49075228:C:T	T	1.52204e-10
14	rs11157641:49092211:C:T	T	1.52204e-10
14	rs11157639:49092014:A:G	G	1.52204e-10
14	rs74048178:49088749:G:A	A	1.52204e-10
14	rs74048179:49088881:G:T	T	1.52204e-10
14	rs143593165:49090427:TAAAATAATCCA:T	T	1.52204e-10
10	rs140245742:29008577:T:C	C	1.5261e-10
15	rs115221958:82190706:T:C	C	1.52625e-10
5	rs73294587:134757350:G:A	A	1.53614e-10
5	rs56938757:134742958:T:C	C	1.53614e-10
5	rs73294569:134750072:T:C	C	1.53614e-10
15	rs145709962:87963163:T:C	C	1.53616e-10
15	rs149904031:87959502:AAGATG:A	A	1.53616e-10
15	rs78689513:87960204:T:C	C	1.53616e-10
5	rs3079145:134671414:G:GTGTT	GTGTT	1.54191e-10
1	rs142211103:80518715:T:G	G	1.58617e-10
1	rs201905589:80520589:A:AT	AT	1.58617e-10
1	rs114250080:80515816:T:G	G	1.58617e-10
1	rs149890200:80519953:A:T	T	1.58617e-10
1	rs373058412:80487739:GTTTTA:G	G	1.59511e-10
1	rs114357161:80508059:T:C	C	1.59511e-10
1	rs115838918:80495881:G:T	T	1.59511e-10
1	rs148995264:80487888:G:C	C	1.59511e-10
1	rs201453507:80503838:AC:A	A	1.59511e-10
1	rs147278091:80484466:A:T	T	1.59511e-10
1	rs142117210:80491954:A:G	G	1.59511e-10
1	rs146452146:80491650:A:C	C	1.59511e-10
1	rs183281632:80521480:T:A	A	1.59557e-10
1	rs148177658:80521483:C:T	T	1.59557e-10
1	rs7554381:80485008:T:C	C	1.59826e-10
1	rs115732944:80483551:G:T	T	1.602e-10
1	rs115297041:80504450:G:A	A	1.60643e-10
19	rs114401746:46447525:A:C	C	1.63301e-10
19	rs114144856:46446612:A:C	C	1.63301e-10
4	rs114274333:174171609:A:G	G	1.66176e-10
15	rs143175306:60143374:C:T	T	1.75369e-10
3	rs116640648:155864773:G:T	T	1.78666e-10
15	rs111414939:60141702:C:T	T	1.78726e-10
3	rs75423966:155871097:G:A	A	1.79583e-10
13	13:36829829:G:C	C	1.80972e-10
13	rs370065277:36796712:CT:C	C	1.81159e-10
13	rs114962496:36845470:T:C	C	1.81213e-10
13	rs17053723:36847330:T:C	C	1.81213e-10
13	rs377127084:36861270:TA:T	T	1.81213e-10
13	rs186839821:36866227:C:T	T	1.81213e-10
13	rs75450711:36782903:T:C	C	1.81643e-10
13	rs144227598:36772726:A:T	T	1.81643e-10
5	rs146958047:119182020:T:C	C	1.81933e-10
5	rs200991653:119196413:C:CT	CT	1.81933e-10
5	rs76343173:119187954:C:T	T	1.81933e-10
5	rs114035959:119202557:G:A	A	1.81933e-10
5	rs114317248:119208865:C:A	A	1.81933e-10
5	rs115064434:119166000:G:A	A	1.83748e-10
5	rs115786021:119164048:A:G	G	1.83748e-10
5	rs146227032:119159957:A:G	G	1.83748e-10
5	rs190217829:119172275:T:C	C	1.83989e-10
22	rs1894477:37383285:T:C	C	1.84805e-10
2	rs72932995:40153445:C:T	T	1.86488e-10
5	rs114797036:119202347:A:C	C	1.87031e-10
14	rs75801862:63950018:T:C	C	1.90018e-10
2	rs73908770:2678071:T:C	C	1.91686e-10
1	rs114749687:79484841:C:T	T	1.98604e-10
13	rs115050843:49502842:G:A	A	2.03504e-10
13	rs116790072:49548566:T:G	G	2.04865e-10
13	rs112156213:49633634:C:G	G	2.04865e-10
13	rs150592053:49549937:G:A	A	2.04865e-10
13	rs112674903:49558023:C:T	T	2.04865e-10
13	rs111268869:49582536:T:C	C	2.04865e-10
13	rs78055035:49559948:G:A	A	2.04865e-10
13	rs113320928:49621442:A:G	G	2.04865e-10
14	rs115285755:63956565:T:A	A	2.10747e-10
14	rs79604880:63955953:T:C	C	2.10747e-10
6	rs75131286:162126285:C:T	T	2.18753e-10
9	rs10116528:33386067:C:G	G	2.19866e-10
8	rs78590813:136855687:G:A	A	2.21888e-10
8	rs115412303:136857442:A:T	T	2.22546e-10
7	rs186705762:90809000:C:T	T	2.2976e-10
7	rs115053734:90810139:G:T	T	2.34828e-10
7	rs188035313:90808899:C:G	G	2.35768e-10
7	rs142514903:90808844:G:A	A	2.35768e-10
10	rs2489417:129052558:T:C	T	2.36775e-10
9	rs114439919:138300629:G:A	A	2.3993e-10
9	rs116757192:138299872:C:A	A	2.3993e-10
7	rs6956402:154882104:G:T	T	2.62492e-10
9	rs10306175:125152948:G:A	A	2.68492e-10
6	rs143582953:158934367:T:C	C	2.77784e-10
6	rs3895471:158925222:G:T	T	2.7843e-10
6	rs79570282:158914809:C:T	T	2.78451e-10
6	rs114037204:158895676:A:C	C	2.81793e-10
6	rs112335752:158751905:A:T	T	2.82087e-10
6	rs112612233:158800055:C:G	G	2.82626e-10
6	rs113879340:158748516:T:G	G	2.83584e-10
10	rs370897771:42485268:A:G	G	2.86987e-10
10	rs186393621:42489883:G:A	A	2.88231e-10
10	rs112017166:42484270:T:G	G	2.88347e-10
10	rs148969149:42483801:A:G	G	2.88347e-10
10	rs112594969:42516295:G:T	T	2.88347e-10
10	rs189224464:42488536:G:C	C	2.88347e-10
10	rs138689209:42484438:G:A	A	2.88347e-10
10	rs9665479:42492858:A:T	T	2.88347e-10
10	rs113273466:42496038:G:A	A	2.88347e-10
10	rs12098762:42492411:A:C	C	2.88347e-10
10	rs112579302:42492055:C:G	G	2.88347e-10
10	rs113495938:42491092:A:G	G	2.88347e-10
10	rs140507341:42490295:C:T	T	2.88347e-10
10	rs113496213:42497092:A:C	C	2.88347e-10
10	rs190798526:42489021:C:T	T	2.88347e-10
10	rs9665299:42501091:G:T	T	2.88347e-10
10	rs190625188:42488345:T:A	A	2.88347e-10
10	rs184383741:42488006:C:T	T	2.88347e-10
10	rs9665737:42501338:C:T	T	2.88347e-10
10	rs372116402:42486979:G:T	T	2.88347e-10
10	10:42486112:C:T	T	2.88347e-10
10	rs185824415:42485394:T:C	C	2.88347e-10
9	rs142446903:33391238:G:A	A	2.88808e-10
10	rs113845153:42493537:A:T	T	2.8927e-10
3	rs78902278:111592283:T:C	C	2.89616e-10
13	rs114660957:95159685:C:T	T	2.94912e-10
13	rs138832286:95155674:G:T	T	2.94912e-10
20	rs377067363:57470416:AAAATT:A	A	3.0484e-10
6	rs113732588:158654845:T:C	C	3.07337e-10
6	rs113120107:158677440:A:G	G	3.0896e-10
6	rs111433651:158657956:C:T	T	3.0896e-10
6	rs112379418:158717666:A:C	C	3.0896e-10
6	rs112940750:158715834:G:T	T	3.0896e-10
6	rs113391434:158662989:T:C	C	3.0896e-10
3	rs111660086:177953051:T:A	A	3.2253e-10
3	rs73042708:177955920:C:G	G	3.2253e-10
3	rs143184648:177959173:C:T	T	3.2253e-10
3	rs147539511:177938232:T:C	C	3.30706e-10
20	rs78249319:24181526:A:G	G	3.32707e-10
20	rs78197889:24163444:T:C	C	3.32707e-10
20	rs910782:24147706:C:T	T	3.32707e-10
20	rs77635037:24173553:G:A	A	3.33572e-10
8	rs116731036	A	3.4234e-10
11	rs141014369:24437080:C:T	T	3.4692e-10
12	rs113289638:61758180:T:G	G	3.83131e-10
12	rs76362141:61758920:G:A	A	3.84196e-10
12	rs77248309:33455184:A:G	G	3.88393e-10
12	rs11052598:33449720:C:G	G	3.88393e-10
15	rs4566132:39661138:G:A	G	4.00485e-10
1	rs80101588:79483229:A:T	T	4.04112e-10
10	rs115686649:129123048:C:T	T	4.15577e-10
10	rs74633484:129125365:C:T	T	4.15943e-10
1	rs72910816:37535520:G:A	A	4.25564e-10
10	rs115264282:20809175:C:T	T	4.28123e-10
10	rs114165654:20807411:G:A	A	4.28253e-10
2	rs189744176:65522938:T:G	G	4.33663e-10
2	rs116613464:65521752:C:T	T	4.33663e-10
2	rs189331080:65519195:A:G	G	4.33663e-10
2	2:65532678:A:G	G	4.35816e-10
2	rs76792941:65534223:C:T	T	4.35816e-10
4	rs116439965:7377187:G:A	A	4.37996e-10
4	rs141788347:65546866:A:G	G	4.44836e-10
4	rs114708771:65541450:A:C	C	4.44836e-10
4	rs115375313:65540033:C:A	A	4.44836e-10
4	rs116817354:65551050:A:C	C	4.44836e-10
4	rs148236842:65521164:A:T	T	4.44836e-10
4	rs146998488:65554747:T:C	C	4.44836e-10
4	rs116280674:65528323:G:A	A	4.46435e-10
4	rs144986974:65526088:A:G	G	4.46435e-10
4	rs116219880:65519852:A:T	T	4.46435e-10
4	rs147272316:65519362:T:C	C	4.46435e-10
4	rs184241108:65530690:T:C	C	4.46435e-10
4	rs75703657:65536789:G:A	A	4.48509e-10
4	rs116084870:65538488:G:A	A	4.48509e-10
4	rs140293601:65550731:T:C	C	4.48509e-10
4	rs139481409:65548992:G:A	A	4.48509e-10
4	rs115689289:65548884:T:C	C	4.48509e-10
4	rs78321395:65548185:A:G	G	4.48509e-10
4	rs75379968:65541880:C:A	A	4.48509e-10
4	rs114494859:65543363:C:T	T	4.48509e-10
8	rs73691986:68336047:T:C	C	4.49526e-10
4	rs17085167:65509051:A:G	G	4.5327e-10
8	rs180744969:79266453:C:T	T	4.55667e-10
8	rs76021376:79269583:T:C	C	4.55667e-10
8	rs12114391:79251661:C:A	A	4.55667e-10
8	rs73237204:79254012:A:C	C	4.55667e-10
11	rs12293020:116105088:G:C	C	4.55822e-10
12	rs115798645:109481418:G:T	T	4.56197e-10
10	rs115221751:20813832:T:C	C	4.57817e-10
3	rs79933205:9392212:G:A	A	4.58525e-10
8	rs73250842:79086205:A:G	G	4.58586e-10
8	rs113132916:79085627:T:A	A	4.58586e-10
8	rs16939632:79067379:T:C	C	4.58586e-10
8	rs16939635:79086585:G:A	A	4.58586e-10
8	rs7000719:79111153:G:A	A	4.58586e-10
8	rs191404205:79104741:T:C	C	4.58586e-10
8	rs73252351	A	4.58586e-10
8	rs112583617:79150482:A:G	G	4.58586e-10
8	rs73248945:79052263:T:C	C	4.58586e-10
8	rs6997546:79152590:G:C	C	4.58586e-10
8	rs16905595:79175507:T:C	C	4.58586e-10
8	rs73252342:79173763:A:C	C	4.58586e-10
8	rs57084652:79172601:G:GT	GT	4.58586e-10
8	rs73252344:79175562:T:G	G	4.58586e-10
8	rs73250879:79156850:G:A	A	4.58586e-10
8	rs151296347:79164576:AC:A	A	4.58586e-10
8	rs16905564:79151233:T:C	C	4.58586e-10
8	rs73252346:79175977:T:C	C	4.58586e-10
8	rs73250878:79153500:C:A	A	4.58586e-10
8	rs147468951:79154714:CT:C	C	4.58586e-10
8	rs73235209:79228986:G:C	C	4.59508e-10
8	rs73252366:79205160:T:C	C	4.59508e-10
8	rs111550736:79242703:A:T	T	4.59508e-10
8	rs60159466:79213763:G:C	C	4.59508e-10
8	rs73235224:79239037:C:T	T	4.5972e-10
12	12:30077233:T:TCAAAA	TCAAAA	4.63364e-10
18	rs141508509:77749868:C:T	T	4.6339e-10
18	rs116048925:77759027:G:T	T	4.6339e-10
22	rs75676187:44763361:G:C	C	4.68774e-10
22	rs11912535:44762879:C:G	G	4.68774e-10
22	rs139075608:44763749:T:TC	TC	4.68774e-10
22	rs11912174:44763486:G:A	A	4.68774e-10
22	rs11913853:44762699:G:A	A	4.68774e-10
22	rs16992121:44764341:T:C	C	4.68774e-10
22	rs16992112:44764276:C:G	G	4.68774e-10
4	rs138113968:58750317:C:T	T	4.69791e-10
11	rs12273624:116105180:T:G	G	4.70483e-10
4	rs17085181:65517209:C:T	T	4.73613e-10
8	rs116147080:134756307:T:G	G	4.88251e-10
11	rs78788610:116117976:G:T	T	4.91091e-10
11	rs77526569:116118052:C:T	T	4.91091e-10
11	rs112549722:116119283:C:T	T	4.91196e-10
3	rs73882401:177921559:G:C	C	4.9332e-10
4	rs114605466:140434099:G:A	A	4.94639e-10
3	rs77333326:177927702:C:A	A	4.96195e-10
22	rs76946363:44765866:A:G	G	4.96621e-10
3	rs73884315:177943558:A:G	G	4.99311e-10
3	rs75368518:177966907:A:C	C	4.99311e-10
3	rs147316196:177931923:C:A	A	4.99986e-10
22	rs114577102:44765629:C:A	A	5.04729e-10
8	rs17092173:20091975:T:C	C	5.10165e-10
8	rs146321503:79488323:AAG:A	A	5.1051e-10
8	rs191940484:79512239:T:C	C	5.1051e-10
6	rs79891648:161361176:G:T	T	5.32674e-10
5	rs73292672:134678756:C:T	T	5.34119e-10
5	rs73292664:134677116:C:A	A	5.40298e-10
5	rs201876241:89977667:TTTCC:T	T	5.71879e-10
5	rs201725709:89999430:G:GTGAAGTTTAT	GTGAAGTTTAT	5.71879e-10
5	rs115822083	G	5.71879e-10
5	rs151223715:89993390:A:C	C	5.71879e-10
5	rs115967108:89972421:C:A	A	5.71879e-10
5	rs115762766:89973419:T:C	C	5.71879e-10
5	rs115794368:89980347:G:A	A	5.71879e-10
5	rs148566701:89982152:G:C	C	5.71879e-10
5	5:89983899:C:T	T	5.71879e-10
7	rs57056961:48796145:A:C	C	6.1606e-10
7	rs116341232:48782558:C:T	T	6.1606e-10
7	rs140093818:48751803:G:C	C	6.17393e-10
7	rs149840241:48751816:A:G	G	6.17393e-10
8	rs151236961:20045853:G:T	T	6.2381e-10
8	rs116128508:20046350:A:G	G	6.2381e-10
8	rs114408805:20053126:A:G	G	6.2381e-10
8	rs149880251:20054957:G:T	T	6.23861e-10
8	rs74936602:20089898:C:T	T	6.25825e-10
8	rs146944431:20089711:A:AATTCATGC	AATTCATGC	6.25825e-10
12	rs139044569:33922796:A:G	G	6.64147e-10
4	rs28629369:174504577:C:T	T	6.71409e-10
5	rs1105453:134672024:G:T	T	6.83857e-10
5	rs1105452:134671922:G:A	A	6.83857e-10
3	rs2332926:124640386:G:A	G	6.85196e-10
4	rs28847070:174529541:G:A	A	7.0916e-10
4	4:174521763:A:G	G	7.0916e-10
4	rs370689347:174521767:G:A	A	7.0916e-10
4	rs145325141:174525690:T:C	C	7.0916e-10
4	4:174521764:G:A	A	7.0916e-10
12	rs143163312:29979516:T:G	G	7.82139e-10
12	rs11050464:29976928:A:G	G	7.82139e-10
12	rs11050463:29976907:G:A	A	7.82139e-10
12	rs12297850:29972858:T:G	G	7.82139e-10
17	rs80095765:65787363:T:A	A	7.90805e-10
17	rs75218850:65782775:C:A	A	8.18677e-10
17	rs73997257:65775464:C:T	T	8.18677e-10
17	rs59914060:65780124:G:A	A	8.18677e-10
17	rs73997262:65783140:A:G	G	8.18677e-10
12	rs74436681:79162183:A:T	T	8.51002e-10
12	rs7957714:79173822:G:A	A	8.51002e-10
12	rs116535325:79145195:T:C	C	8.51002e-10
12	rs74510443:79116873:A:G	G	8.51002e-10
12	rs114985769:79160070:G:A	A	8.51002e-10
12	rs147682831:79097120:G:T	T	8.51002e-10
12	rs115338723:79139306:T:G	G	8.51002e-10
12	rs185539438:79155770:C:T	T	8.51002e-10
12	rs116288911:79133160:A:T	T	8.51002e-10
12	rs114509003:79061949:G:A	A	8.53992e-10
9	rs55738005:8768174:T:G	G	9.07451e-10
7	rs199660199:55562678:C:CT	CT	9.61354e-10
5	rs56766954:134687817:T:C	C	9.61996e-10
2	2:154294979:A:G	G	9.76626e-10
21	rs80264763:34399093:C:G	G	9.97519e-10
2	rs145010525:136732776:G:A	A	1.03675e-09
2	rs116723553:136675208:G:A	A	1.04133e-09
2	rs76189476:136684682:A:G	G	1.04133e-09
2	rs79018926:136743399:T:C	C	1.04133e-09
2	rs4278979:136695738:T:C	C	1.04133e-09
2	rs79811988:136711321:G:T	T	1.04133e-09
2	rs74932585:136763526:C:T	T	1.04133e-09
2	rs200100343:136681831:TA:T	T	1.04133e-09
2	rs116626412:136733012:T:C	C	1.04133e-09
2	rs75842188:136720886:G:A	A	1.04133e-09
2	rs77930020:136672644:A:C	C	1.04133e-09
2	rs78383997:136733929:T:A	A	1.04133e-09
2	rs114428384:136666754:T:C	C	1.04133e-09
2	rs140253145:136740076:G:A	A	1.04133e-09
2	rs138458586:136714857:G:A	A	1.04133e-09
2	rs77311462:136765458:C:T	T	1.04133e-09
2	rs78258066:136669669:G:A	A	1.04133e-09
2	rs79238496:136711876:A:G	G	1.04133e-09
2	rs76448970:136710115:A:G	G	1.04133e-09
2	rs79078468:136716470:T:G	G	1.04133e-09
2	rs76350348:136723661:A:G	G	1.04133e-09
2	rs138507977:136698313:T:C	C	1.04133e-09
2	rs150141880:136692117:G:C	C	1.04133e-09
2	rs141615634:136699797:C:T	T	1.04133e-09
2	rs140151841:136701617:C:CTA	CTA	1.04133e-09
2	rs139775673:136752278:CTTG:C	C	1.04133e-09
2	rs150198584:136697615:C:T	T	1.04133e-09
2	rs75560320:136719791:A:G	G	1.04133e-09
2	rs145252983:136757113:T:C	C	1.04133e-09
2	rs74399174:136732264:C:A	A	1.04133e-09
2	rs116836734:136658314:A:T	T	1.04133e-09
2	rs74398392:136711135:T:C	C	1.04133e-09
2	rs79077884:136749567:A:C	C	1.04133e-09
2	rs76047098:136688413:T:C	C	1.04133e-09
2	rs77177301:136690953:G:T	T	1.04133e-09
10	rs113116464:129056267:C:G	G	1.04405e-09
10	rs7100664:129049201:G:A	A	1.04659e-09
6	rs114799347:159030955:T:C	C	1.08468e-09
2	rs111805798:53495427:A:G	G	1.0878e-09
2	rs115898464:53497104:T:C	C	1.10037e-09
2	rs113219505	A	1.1018e-09
2	rs112677049:53496674:A:C	C	1.10467e-09
2	rs112852783:53495582:C:T	T	1.10467e-09
2	rs112890341:53498658:T:G	G	1.10467e-09
2	rs76508290:53499139:G:C	C	1.10467e-09
2	rs111699263:53498774:A:G	G	1.10467e-09
2	rs199669286:53498322:G:GA	GA	1.10467e-09
6	rs138262713:158992182:G:A	A	1.10705e-09
6	rs182039718:158992178:A:G	G	1.10705e-09
2	rs114263576:53499333:A:G	G	1.10899e-09
6	rs114827543:158984781:C:T	T	1.10909e-09
6	rs112422508:158986391:A:G	G	1.10909e-09
6	rs138934737:159001230:C:T	T	1.10916e-09
6	rs141541599:159024332:A:G	G	1.10916e-09
6	rs114372810:159021030:C:T	T	1.10916e-09
6	rs114603841:158990895:G:T	T	1.10916e-09
6	rs185721942:159019770:A:G	G	1.10916e-09
6	rs28804716:159034900:G:C	C	1.11179e-09
6	rs61738908:159058891:T:C	C	1.11179e-09
6	rs79117943:159023018:G:A	A	1.11224e-09
6	rs191958971:159019846:C:T	T	1.11224e-09
6	rs10945554:159027386:G:A	A	1.11224e-09
6	rs116142919:159045084:G:A	A	1.11357e-09
6	rs114366233:159029802:G:A	A	1.11488e-09
6	rs77356614:159027898:G:A	A	1.11488e-09
6	rs115250718:159064256:T:C	C	1.11488e-09
6	rs77889734:159050534:T:A	A	1.11488e-09
6	rs116216045:159057466:C:T	T	1.11488e-09
6	rs141605677:159029250:C:T	T	1.11488e-09
6	rs114213893:159048215:C:G	G	1.11488e-09
6	rs140148356:159037939:T:C	C	1.11488e-09
2	rs79482759:53500801:G:A	A	1.1149e-09
11	rs10544175:75297138:CACAT:TACAT	TACAT	1.1394e-09
2	rs79073456:53496149:C:T	T	1.16879e-09
2	rs116014798:53496418:A:G	G	1.16879e-09
10	rs60865812:117748748:TTA:T	T	1.17453e-09
11	rs11236468:75330043:G:A	A	1.20607e-09
13	rs4583084:105722190:G:A	G	1.20849e-09
12	rs59679743:71024895:A:T	T	1.22655e-09
12	rs57140173:71024891:A:G	G	1.22655e-09
12	rs74101507:71026568:A:G	G	1.22655e-09
12	rs74101513:71030462:T:C	C	1.25147e-09
12	rs74101543:71069568:T:C	C	1.26089e-09
12	rs75795163:71072602:C:T	T	1.26089e-09
12	rs78632998:71072946:T:A	A	1.26089e-09
12	rs74101521:71048812:T:C	C	1.26395e-09
12	12:71044236:T:C	C	1.26395e-09
12	rs147926212:71030186:ATTAG:A	A	1.26395e-09
12	rs116580689:71052963:G:A	A	1.26395e-09
12	rs55797524:71038448:T:C	C	1.26395e-09
12	rs75533923:71052643:C:T	T	1.26395e-09
7	rs28413090:52842345:C:T	T	1.27302e-09
7	rs140202757:52844301:A:G	G	1.27302e-09
7	rs367574569:52861900:AC:A	A	1.27302e-09
7	rs10276374:52852119:G:A	A	1.27302e-09
12	rs74101541:71065050:G:A	A	1.27737e-09
7	rs28763308:52879938:G:A	A	1.27986e-09
7	rs28409789:52865287:G:A	A	1.27986e-09
7	7:52818584:T:TCTTTATATCTC	TCTTTATATCTC	1.28552e-09
7	rs10227577:52808718:G:A	A	1.28552e-09
10	rs60822841:36573629:GAGTGGTAT:G	GAGTGGTAT	1.2907e-09
7	rs182681001:52901170:C:A	A	1.29617e-09
7	rs149836860:52837118:A:G	G	1.30733e-09
7	rs12333639:52836000:T:C	C	1.30733e-09
7	rs10257213:52840300:A:T	T	1.30733e-09
7	rs2052823:52834839:C:G	G	1.30733e-09
5	rs147538212:55689254:A:T	T	1.32765e-09
7	rs10245490:52834124:G:A	A	1.33239e-09
7	rs151035081:55348896:C:T	T	1.33425e-09
8	rs16905710:79407488:G:A	A	1.36766e-09
8	rs73239223:79380674:A:G	G	1.36766e-09
8	rs16905685:79398637:T:C	C	1.36766e-09
8	rs73239224:79380744:A:G	G	1.36766e-09
8	rs73239206:79356548:A:T	T	1.37012e-09
8	rs73237239:79343902:T:G	G	1.37012e-09
8	rs113101616:79351816:T:C	C	1.37012e-09
8	rs73239216:79369501:A:G	G	1.37341e-09
1	rs17104185:80444581:T:C	C	1.3976e-09
7	rs142743102:66557892:G:A	A	1.4055e-09
12	rs11833099:52540448:A:T	T	1.4099e-09
12	rs11830334:52533769:T:C	C	1.41109e-09
7	rs186025729:66565821:A:C	C	1.41857e-09
12	rs114907602:52539584:A:G	G	1.419e-09
12	rs79542534:52539645:C:T	T	1.41906e-09
5	rs80217869:55678505:T:G	G	1.46259e-09
2	rs184130115:136680790:A:T	T	1.47249e-09
8	rs73239259:79417795:A:G	G	1.54339e-09
8	rs73243243:79476861:A:C	C	1.54339e-09
12	rs114801334:128759870:C:T	T	1.57299e-09
7	rs73676555	C	1.57931e-09
1	rs142252883:103168950:GA:G	G	1.65249e-09
8	rs142504392:37829430:C:T	T	1.65792e-09
8	rs115735555:37836903:G:T	T	1.6637e-09
8	rs75702156:37835836:G:T	T	1.6637e-09
8	rs115608047:37837491:C:A	A	1.6637e-09
8	rs141482129:37852860:G:A	A	1.66934e-09
8	rs16887154:37843200:G:A	A	1.66934e-09
8	rs113465920:37850246:T:G	G	1.66934e-09
8	rs114046045:37848200:A:G	G	1.66934e-09
8	rs116367010:37850333:A:C	C	1.66934e-09
8	rs76178066:37847447:C:T	T	1.66934e-09
8	rs141178287:37842838:T:C	C	1.66934e-09
8	rs112550916:37848369:T:C	C	1.66934e-09
8	rs77327001:37840471:A:G	G	1.66934e-09
8	rs78172803:37841536:A:G	G	1.66934e-09
8	rs75899497:37847494:A:G	G	1.66934e-09
8	rs113039756:37851668:C:T	T	1.66934e-09
8	rs371008658:37847361:AAAAT:A	A	1.67363e-09
15	rs34680120:39664000:C:A	A	1.67943e-09
11	rs141290415:27859196:CA:C	C	1.7075e-09
11	rs2017258:27856982:T:C	C	1.7075e-09
12	rs115863030:47917790:C:G	G	1.74924e-09
12	rs75059454:47909011:A:G	G	1.78144e-09
12	rs114903348:47908680:T:C	C	1.78144e-09
12	rs150280370:47909909:G:A	A	1.78144e-09
12	rs77094726:47927723:A:G	G	1.7945e-09
4	rs75287444:144480191:C:T	T	1.79657e-09
12	rs116653805:47925602:T:C	C	1.79671e-09
12	rs113459688:47924109:G:T	T	1.79671e-09
12	rs77930764:47923788:T:C	C	1.79671e-09
12	rs76024208:47928980:C:G	G	1.79671e-09
12	rs75977236:47922575:G:A	A	1.79671e-09
12	rs77364944:47928981:T:G	G	1.79671e-09
10	rs2588972:63546930:T:A	T	1.84356e-09
18	rs112452326:77933455:C:T	T	1.8718e-09
6	rs115329597:158916361:A:G	G	1.98671e-09
1	1:37423819:G:T	T	2.03542e-09
7	rs1722341:113049554:A:T	A	2.06102e-09
7	rs1524449:113043623:A:T	A	2.0661e-09
15	rs4923822:39662277:A:G	A	2.0714e-09
8	rs78897577:144054087:G:A	A	2.07891e-09
7	rs369577144:85776527:GGTTAA:G	G	2.1005e-09
12	rs114057095	T	2.10116e-09
7	rs1722340:113048723:G:T	G	2.11102e-09
8	rs139012721:144976189:G:A	A	2.22468e-09
8	rs115842858:144976882:C:T	T	2.22468e-09
8	rs116617448:81607601:T:C	C	2.30339e-09
8	rs75510222:81604802:A:G	G	2.32939e-09
8	rs116821167:81604603:G:A	A	2.32939e-09
8	rs114150266:81596791:A:T	T	2.32939e-09
8	rs201430653:81602631:TC:T	T	2.32939e-09
8	rs145196563:81593184:G:A	A	2.33342e-09
8	rs114772773:81593146:G:A	A	2.33342e-09
8	rs115106967:81587268:G:C	C	2.35216e-09
8	rs371540907:81590492:CATATA:C	C	2.35216e-09
12	rs78965702:63225271:A:G	G	2.39175e-09
14	rs74397252:25930125:A:G	G	2.44172e-09
12	rs7299209:63227407:G:A	A	2.70485e-09
12	rs188893908:63224095:G:C	C	2.71582e-09
4	rs145326015:7375924:T:C	C	2.72506e-09
12	rs79051808:63225744:C:T	T	2.75103e-09
8	rs113123659:78808490:C:T	T	2.75265e-09
12	rs147755408:63225536:C:CGT	CGT	2.76219e-09
8	rs78050597:78771627:G:A	A	2.76902e-09
4	rs138586419:7374168:G:C	C	2.78977e-09
8	rs73602946:37872211:G:A	A	2.80203e-09
8	rs7839780:37874454:G:A	A	2.80203e-09
8	rs113268470:37871793:G:A	A	2.80203e-09
5	rs314153:169802862:G:A	A	2.80884e-09
11	rs111581243:24188662:C:T	T	2.9245e-09
12	rs113487608:119036103:T:C	C	2.93597e-09
12	rs73413425:119058929:T:G	G	2.96658e-09
11	rs78496562:24188701:T:A	A	2.98395e-09
11	rs80333579:24188874:T:C	C	2.98395e-09
11	rs76973706:24188557:T:C	C	2.98395e-09
11	rs78011135:24189414:C:T	T	2.98395e-09
20	rs115776852:57530568:T:C	C	3.00201e-09
12	rs77223819:119046324:C:T	T	3.02582e-09
11	rs11826123:134674554:G:C	C	3.08283e-09
11	rs75966486:134675768:G:A	A	3.08283e-09
11	rs58492869:134683307:G:GGTGTGTGT	GGTGTGTGT	3.09141e-09
11	rs114497050:134683268:A:G	G	3.11561e-09
11	rs77581373:134683818:A:G	G	3.11561e-09
11	rs200666290:134683345:GAGAGAGAGAGAA:G	G	3.11561e-09
11	rs201939665:134683206:A:ATGTGTGTGTGTG	ATGTGTGTGTGTG	3.11561e-09
11	rs187382402:134683208:A:G	G	3.11561e-09
11	rs77032479:134683836:A:G	G	3.11561e-09
11	rs78950679:134685019:G:A	A	3.11561e-09
11	rs372585538:134683210:A:G	G	3.11561e-09
11	rs146909060:134683720:G:GT	GT	3.11561e-09
11	rs74743042:134685243:C:T	T	3.11561e-09
11	rs11820361:134690971:C:T	T	3.1315e-09
20	rs73291993:55528329:G:A	A	3.13786e-09
16	rs180900127:4278532:C:G	G	3.15027e-09
15	rs28482423:95345005:T:G	G	3.29374e-09
10	rs112243677:130211732:G:A	A	3.30716e-09
15	rs76447566:95345760:A:G	G	3.32218e-09
11	rs76693003:134683556:G:A	A	3.33219e-09
8	8:38038746:C:CTT	CTT	3.35192e-09
10	rs114913302:14772794:C:A	A	3.43877e-09
20	rs73900328:21675284:T:C	C	3.444e-09
10	rs73591420:15996431:A:G	G	3.556e-09
17	17:67390675:TAGAGAG:GAGAGAG	GAGAGAG	3.56398e-09
10	rs12263415:16002976:T:A	A	3.56993e-09
10	rs143817216:16003149:T:TC	TC	3.56993e-09
10	rs181013575:16003787:C:T	T	3.56993e-09
10	rs111468503:16003869:G:A	A	3.56993e-09
1	rs28664867:247808431:A:G	G	3.67934e-09
1	rs146413237:247827039:T:C	C	3.67934e-09
2	rs116468757:7029982:A:G	G	3.68724e-09
2	rs368317144:7025731:CT:C	C	3.68724e-09
15	rs1837636	C	3.72647e-09
8	rs80294386:68824953:T:G	G	3.75594e-09
8	rs187705419:68837611:C:A	A	3.78475e-09
8	rs74830318:68833605:T:G	G	3.78475e-09
2	rs78909917:57304123:A:G	G	3.84696e-09
2	rs74763534:57347588:G:A	A	3.88499e-09
8	rs201647654:68817630:TA:T	T	4.0502e-09
8	rs376141078:68817640:T:G	G	4.0502e-09
8	8:68817635:T:G	G	4.0502e-09
8	8:68817633:A:T	T	4.0502e-09
8	rs79940398:68816313:C:T	T	4.0502e-09
20	rs77331717:21134108:A:G	G	4.11155e-09
20	rs79047562:21148019:A:G	G	4.12507e-09
20	rs368714087:21130840:GGCCAAGAGGCACAGGT:G	G	4.17315e-09
12	rs114013152:47917047:G:A	A	4.19902e-09
20	rs77462918:21130095:G:T	T	4.20059e-09
20	rs115231000:21129061:C:T	T	4.2287e-09
6	rs79686451:44179527:G:T	T	4.23522e-09
7	rs73347543:56724006:C:T	T	4.28644e-09
12	rs115380712:47913958:C:T	T	4.29106e-09
12	rs79307346:47914254:A:G	G	4.29106e-09
5	rs73759135:32986541:C:T	T	4.32488e-09
20	rs75604144:21130399:A:G	G	4.34305e-09
20	rs78489415:21122918:C:T	T	4.34404e-09
20	rs116738205:21131439:A:C	C	4.34948e-09
20	rs369397149:21118706:C:T	T	4.35548e-09
20	rs76335806:21120707:C:T	T	4.37145e-09
20	rs114251967:21121887:C:T	T	4.38124e-09
20	rs78012171:21118419:T:C	C	4.39486e-09
12	rs151149583:61103044:A:G	G	4.40057e-09
3	rs74668486:177737511:C:T	T	4.52847e-09
2	rs75906731:127472730:C:T	T	4.86876e-09
13	rs138847697:50879199:T:TA	TA	4.89073e-09
22	rs141203418:43438011:G:T	T	4.99071e-09
3	rs76851008:177740234:G:A	A	4.99553e-09
3	rs6769634:177734219:G:T	T	4.99553e-09
12	rs1353363:103068059:C:T	T	5.00388e-09
3	rs144749809:168605116:G:T	T	5.08875e-09
2	rs369842250:231554219:ATTTCT:A	A	5.09448e-09
3	rs111803725:100433:G:A	A	5.11219e-09
9	rs56138458:872199:T:C	C	5.12521e-09
1	rs74849907:239954716:C:A	A	5.2203e-09
4	rs17865267:118358032:A:G	G	5.23672e-09
8	rs141694086:141525530:A:C	C	5.38248e-09
10	rs74161603:117372596:T:G	G	5.41249e-09
10	rs59839705:117370135:A:AT	AT	5.41249e-09
10	rs74158399:117360757:C:T	T	5.41249e-09
10	rs144069688:117379922:TCTTA:T	T	5.41249e-09
10	rs76242628:117376697:G:T	T	5.41249e-09
10	rs74158392:117348588:T:A	A	5.41249e-09
10	10:117347191:C:T	T	5.41249e-09
4	rs113194061:1170686:A:G	G	5.43689e-09
4	rs79908299:1172933:T:G	G	5.43689e-09
4	4:112297312:G:<CN0>:0	<CN0>	5.46331e-09
7	rs149730077:44482396:G:A	A	5.46355e-09
3	rs112835943:117970:C:T	T	5.47653e-09
4	4:1179987:G:A	A	5.49267e-09
4	rs59740182:1186416:G:A	A	5.49776e-09
4	rs74831613:1180880:G:A	A	5.49776e-09
4	rs79466112:1182512:G:C	C	5.49776e-09
4	rs78642875:1184921:A:C	C	5.49776e-09
4	rs78939219:1186014:A:G	G	5.49776e-09
10	rs56847544:117373682:G:A	A	5.53132e-09
3	rs144422516:5652163:C:T	T	5.56879e-09
3	rs115109443:5661866:C:G	G	5.58912e-09
3	rs113362638:5671079:C:G	G	5.58912e-09
3	rs9820044:5657946:C:A	A	5.58986e-09
3	rs9819577:5657695:C:T	T	5.58986e-09
3	rs6763512:5663356:A:G	G	5.58986e-09
3	rs9815617:5652159:T:C	C	5.58986e-09
3	rs9843092:5657687:T:C	C	5.58986e-09
3	rs75687307:60102646:C:G	G	5.58993e-09
3	rs9827640:5649086:T:C	C	5.59115e-09
3	rs6787338:5645968:A:G	G	5.60222e-09
3	rs149673860:5664137:T:TG	TG	5.60609e-09
3	rs9845324:5673424:T:C	C	5.61099e-09
3	rs6801581:5646746:G:C	C	5.61155e-09
3	rs7612446:5655172:G:C	C	5.61231e-09
3	rs13315350:5652847:T:A	A	5.61231e-09
3	rs13315303:5652682:T:A	A	5.61231e-09
3	rs115862191:5676011:A:C	C	5.69384e-09
7	rs76821525:40940257:C:T	T	5.84386e-09
5	rs1073468:127178164:C:G	G	5.92741e-09
5	rs147844549:127184211:AG:A	A	5.93936e-09
5	rs116767907:127201085:T:C	C	5.93936e-09
12	rs306654:27684052:A:G	G	5.95143e-09
12	rs365439:27694536:G:A	A	5.95143e-09
12	rs177695:27687247:G:C	C	5.95143e-09
12	rs306660:27697388:G:A	G	5.95277e-09
5	rs114791842:127208039:C:T	T	5.96956e-09
5	rs76259556:127163300:G:A	A	6.01698e-09
1	rs72910820:37536859:G:A	A	6.02459e-09
13	rs78843959:95202000:A:G	G	6.0687e-09
9	rs12341299:126718188:C:G	G	6.41536e-09
9	rs7867568:126719823:G:A	A	6.41536e-09
9	rs76370393:112826799:A:T	T	6.74461e-09
9	rs75619969:112820905:T:C	C	6.75677e-09
9	rs57146109:112806476:T:C	C	7.11382e-09
18	rs141114041:77836579:G:C	C	7.16368e-09
18	rs149769480:77862200:T:TG	TG	7.16368e-09
18	rs142327674:77855437:C:T	T	7.16368e-09
12	rs78838587:61834833:G:A	A	7.18861e-09
15	rs115495883:89245951:G:A	A	7.19477e-09
12	rs74730757:61781825:C:T	T	7.2036e-09
18	rs9965191:77877360:A:G	G	7.24056e-09
18	rs9947999:77888233:G:A	A	7.24056e-09
18	rs113557519:77891398:C:T	T	7.28729e-09
18	rs113715413:77873385:A:G	G	7.28729e-09
18	rs28547574:77876411:A:T	T	7.28729e-09
18	rs9955600:77890695:C:T	T	7.28729e-09
18	rs111782975:77891079:T:G	G	7.28729e-09
5	rs10052919:85319356:T:C	C	7.30068e-09
5	rs28560050:85326116:G:A	A	7.30068e-09
5	rs28433137:85326616:C:T	T	7.30068e-09
5	rs10075116:85319441:G:T	T	7.30068e-09
20	rs73894226:1859038:T:C	C	7.54323e-09
14	rs187902477:63933768:C:A	A	7.55443e-09
14	rs145703936:63937173:A:G	G	7.55443e-09
14	rs78806361:63942196:A:C	C	7.58798e-09
14	rs74501358:63929203:C:A	A	7.58798e-09
14	rs112866128:63929890:G:A	A	7.58798e-09
14	rs114816722:63928135:A:G	G	7.58798e-09
12	rs2605491	G	7.78161e-09
12	rs17108335:70948986:G:C	C	8.17145e-09
4	rs79056327:141454009:A:G	G	8.28021e-09
5	rs3885905:126917796:C:G	G	8.29688e-09
11	rs115846060:121172344:G:C	C	8.58226e-09
13	rs11343187:26002321:CA:CAAA	CAAA	8.67468e-09
13	rs61001408:26002996:G:A	A	8.76598e-09
12	rs73335779:69664642:T:C	C	8.79673e-09
12	rs60187399:69661887:T:C	C	8.79673e-09
6	rs145527762:107799142:C:T	T	8.92673e-09
6	rs369278305:107799682:CTCTTT:C	C	8.92673e-09
6	rs113062980:107800873:T:G	G	8.92673e-09
6	rs182338239:107792370:C:T	T	8.92673e-09
6	rs150616617:107792432:G:A	A	8.92673e-09
6	rs145650637:107793139:A:G	G	8.92673e-09
6	6:107807156:A:G	G	8.92673e-09
6	rs144018216:107802443:T:C	C	8.92673e-09
6	rs115790439:107801802:A:G	G	8.92673e-09
11	rs80141906:134678157:C:T	T	9.32148e-09
7	rs146514595:158752303:A:G	G	9.45246e-09
4	rs73872007:182523303:T:C	C	9.45855e-09
7	rs77664253:5132418:G:T	T	9.53009e-09
4	rs73872005:182523259:A:G	G	9.54274e-09
4	rs17071875:182523725:A:G	G	9.54274e-09
4	rs141220026:182521808:G:GT	GT	9.54274e-09
1	rs116128490:79469572:G:T	T	9.78796e-09
22	rs140337730:42639599:C:G	G	1.00068e-08
22	rs143671593:42638301:G:GAAT	GAAT	1.00068e-08
22	rs115124073:42637243:T:C	C	1.00068e-08
22	rs75181277:42592606:C:G	G	1.00068e-08
22	rs148029248:42577438:CTGCTGCCACT:C	C	1.00833e-08
22	rs116777951:42565627:T:C	C	1.01202e-08
22	rs114645342:42617462:A:G	G	1.01202e-08
22	rs116648605:42616455:C:T	T	1.01202e-08
1	rs6700331:80126357:A:T	T	1.01779e-08
5	rs73092307:41070158:G:A	A	1.02629e-08
5	rs7356570:41216962:A:G	G	1.03755e-08
5	rs73075920:41262386:G:C	C	1.03987e-08
5	rs73088373:40992240:C:T	T	1.04047e-08
5	rs10070947:41184635:G:A	A	1.04242e-08
5	rs148524045:41188755:G:GA	GA	1.04242e-08
5	rs9292805:41198504:A:T	T	1.04242e-08
5	rs73090332:41015857:C:G	G	1.04246e-08
13	rs74042150:26273617:T:G	G	1.04402e-08
5	rs184886361:41225995:A:G	G	1.04587e-08
5	rs116558775:112782519:G:C	C	1.04693e-08
5	rs115088789:112773592:C:T	T	1.04693e-08
5	rs76033654:112785697:T:G	G	1.04693e-08
5	rs143983260:112784688:ATTGT:A	A	1.04693e-08
5	rs11960559:112782829:C:G	G	1.05449e-08
5	rs112214946:41225631:C:T	T	1.05503e-08
5	rs59027034:112724620:C:T	T	1.06835e-08
5	rs184281204:112725482:A:T	T	1.07127e-08
5	rs116402203:112723293:C:T	T	1.07148e-08
5	rs28484696:41224743:T:C	C	1.08009e-08
8	rs77087707:68719817:G:A	A	1.08916e-08
10	rs114757931:129048695:G:A	A	1.08954e-08
6	rs114601780:158394431:C:T	T	1.09443e-08
5	rs28534542:41260276:C:T	T	1.0956e-08
5	rs73075913:41256755:C:T	T	1.09823e-08
5	rs28737393:41254540:T:G	G	1.09823e-08
5	rs73075911:41251692:C:G	G	1.09823e-08
5	rs10042836:41250943:T:C	C	1.09823e-08
5	rs16871053:41243669:A:G	G	1.10294e-08
5	rs10472351:41245931:C:T	T	1.10294e-08
5	rs200436892:41245839:A:AT	AT	1.10294e-08
5	rs10050690:41245547:T:C	C	1.10294e-08
5	rs111649834:41239386:G:T	T	1.10294e-08
5	rs28644210:41238132:A:G	G	1.10294e-08
5	rs181319606:41236217:C:A	A	1.10294e-08
5	rs10043514:41233045:A:G	G	1.10294e-08
5	rs13355662:41232603:G:T	T	1.10294e-08
5	rs73074076:41231694:A:G	G	1.10294e-08
5	rs13354389:41230775:C:G	G	1.10294e-08
5	rs113435552:41230154:T:C	C	1.10294e-08
5	rs10072984:41245792:G:A	A	1.10703e-08
8	rs115673140:68762748:T:A	A	1.12437e-08
8	rs115629299:68762778:T:C	C	1.12437e-08
8	rs73237242:79345902:A:G	G	1.15787e-08
8	rs113092323:79404857:A:C	C	1.15831e-08
8	rs73239237:79402564:G:A	A	1.15831e-08
8	rs73239238:79403239:T:G	G	1.15831e-08
8	rs73239222:79380412:G:A	A	1.15831e-08
8	rs112323065:79378649:A:C	C	1.15831e-08
8	rs58964621:79379002:C:T	T	1.15831e-08
8	8:79367848:AAAAC:AAAACAAAC	AAAACAAAC	1.16071e-08
8	rs73239214:79369420:C:A	A	1.16071e-08
8	rs73239213:79368320:C:T	T	1.16071e-08
8	rs73239212:79367914:G:A	A	1.16071e-08
8	rs73239252:79410016:G:C	C	1.16161e-08
15	rs75623852:41122505:G:A	A	1.16799e-08
8	rs138618460:79369306:T:TA	TA	1.17237e-08
6	rs145863547:158520383:G:A	A	1.19281e-08
6	rs371165016:158532096:ACT:A	A	1.2015e-08
2	rs76265403:127492297:G:A	A	1.215e-08
2	rs7570020:127490557:G:C	C	1.215e-08
2	rs7567308:127490537:G:A	A	1.215e-08
2	rs114198012:127477028:G:T	T	1.23112e-08
4	rs76288310:31025889:A:G	G	1.23471e-08
6	rs6928807:95949002:G:A	G	1.23703e-08
4	rs79950753:31020392:A:G	G	1.23864e-08
12	rs116270289:62474810:C:T	T	1.24968e-08
8	rs190017694:79415522:G:A	A	1.26475e-08
8	rs143533830:79414566:G:A	A	1.26475e-08
8	rs112836663:79413443:T:C	C	1.26646e-08
8	8:79418930:T:TGAG	TGAG	1.26743e-08
8	rs145373368:79422005:CT:C	C	1.26743e-08
8	rs113768888:79437889:A:C	C	1.26743e-08
8	rs73241233:79437273:C:T	T	1.26743e-08
8	rs59622100:79429592:T:C	C	1.26743e-08
12	rs145351997:71059351:G:A	A	1.29363e-08
2	rs28967908:51958863:A:T	T	1.31233e-08
9	rs150932140:126703680:GTTC:G	G	1.31724e-08
2	rs28961325:51927375:C:T	T	1.32522e-08
2	rs28967911:51959216:T:G	G	1.32568e-08
9	rs78392574:126712062:G:A	A	1.33776e-08
9	rs10986152:126707975:T:C	C	1.33776e-08
9	rs10986153:126708261:G:A	A	1.33776e-08
9	rs76772548:126713028:A:G	G	1.33776e-08
9	rs10121286:126714903:A:G	G	1.33776e-08
4	rs145255176:163213668:A:G	G	1.36242e-08
4	rs141332529:163210118:C:T	T	1.36242e-08
6	rs78554063:147549036:C:T	T	1.36906e-08
6	rs41273798:41874265:A:T	T	1.37172e-08
6	rs145994218:41900663:GC:G	G	1.37201e-08
6	rs114909254:41813585:T:C	C	1.37294e-08
6	rs75473338:41858903:T:G	G	1.37294e-08
2	rs188774402:51965125:T:G	G	1.37433e-08
2	rs139086101:51965127:C:G	G	1.37433e-08
6	rs138157438:147581453:TA:T	T	1.37682e-08
6	rs116008189:147601722:G:A	A	1.37682e-08
6	rs115035221:147628154:T:C	C	1.37682e-08
6	rs115512835:147602850:C:T	T	1.37682e-08
6	rs6570792:147580942:G:T	T	1.37682e-08
2	rs28967918:51968329:C:G	G	1.37723e-08
2	rs28967892:51951337:C:G	G	1.37723e-08
2	rs112982916:51958578:G:A	A	1.37723e-08
2	rs114123458:51967975:A:G	G	1.37723e-08
6	rs7742611:147538936:G:T	T	1.3792e-08
2	rs28967875:51943773:A:C	C	1.38139e-08
2	rs111277888:51941032:A:AT	AT	1.38139e-08
2	rs28965488:51978959:T:A	A	1.38227e-08
1	1:110785396:C:CTTTTTT	CTTTTTT	1.38364e-08
2	rs28961628:51894719:A:G	G	1.38408e-08
2	rs28961294:51910742:A:C	C	1.38408e-08
2	rs111800255:51909148:TAAAG:T	T	1.38408e-08
2	rs77540849:51907797:C:T	T	1.38408e-08
2	rs28961278:51905170:A:G	G	1.38408e-08
2	rs28961277:51905028:C:A	A	1.38408e-08
2	rs111900006:51889886:T:G	G	1.38408e-08
2	rs28961275:51904445:C:G	G	1.38408e-08
2	rs114110131:51898336:T:C	C	1.38408e-08
2	rs112637756:51889973:T:C	C	1.38408e-08
2	rs139509650:51896488:T:C	C	1.38408e-08
2	rs28961592:51866910:A:T	T	1.38628e-08
1	rs111329124:240894916:G:A	A	1.38642e-08
2	rs28967568:51919599:A:G	G	1.38703e-08
2	rs28961328:51928380:C:G	G	1.38703e-08
2	rs113686403:51936515:T:A	A	1.38703e-08
2	rs111453136:51930378:C:T	T	1.38703e-08
2	rs111977034:51941028:T:C	C	1.38703e-08
2	rs28965469:51937279:G:A	A	1.38703e-08
2	rs113777223:51925461:A:C	C	1.38703e-08
2	rs116801446:51918266:A:G	G	1.38703e-08
2	rs376032966:51941925:T:A	A	1.38703e-08
2	rs112180435:51936249:T:G	G	1.38703e-08
2	rs112809020:51936255:T:G	G	1.38703e-08
2	rs28967877:51944527:A:T	T	1.38703e-08
2	rs113695919:51944986:A:G	G	1.38703e-08
18	18:20610419:T:G	G	1.38807e-08
2	rs28960987:51875366:T:C	C	1.38933e-08
2	2:51858097:G:A	A	1.39159e-08
2	rs28961573:51860200:G:A	A	1.39159e-08
2	rs28963424:51852310:C:T	T	1.39159e-08
2	rs28963431:51855819:T:C	C	1.39159e-08
2	rs187896094:51836607:A:T	T	1.39502e-08
2	rs112404484:51832017:G:C	C	1.39502e-08
2	rs113262845:51824208:C:T	T	1.39502e-08
2	rs28963407:51832921:C:T	T	1.39502e-08
2	rs28963412:51836227:C:T	T	1.39502e-08
2	rs28963399:51825393:T:G	G	1.39502e-08
2	rs28963416:51846037:G:T	T	1.39621e-08
2	rs112689391:51840780:G:C	C	1.39621e-08
2	rs113210456:51846153:G:A	A	1.39621e-08
2	rs201105890:51848340:T:TTA	TTA	1.39621e-08
2	rs28963422:51850994:A:G	G	1.39621e-08
2	rs28962490:51843267:G:A	A	1.39621e-08
2	rs28962485:51839040:C:T	T	1.39621e-08
2	rs28962483:51837590:G:C	C	1.39621e-08
7	rs78445594:154634498:G:A	A	1.40231e-08
8	rs201522834:144982395:CTCT:C	C	1.40711e-08
2	rs28967893:51951685:A:G	G	1.40931e-08
4	rs478506:13141039:A:G	A	1.41187e-08
4	rs502080:13138453:G:A	G	1.41187e-08
6	rs142107173:147645471:C:T	T	1.41854e-08
4	rs138824272:128361159:T:G	G	1.4273e-08
13	rs75738491:49524215:G:A	A	1.43926e-08
1	1:80506630:T:TAC	TAC	1.44204e-08
4	rs501488:13128715:G:A	G	1.44233e-08
4	rs548361:13131578:A:G	A	1.45271e-08
18	rs73963888:63617931:A:G	G	1.46119e-08
22	rs74734327:47281237:T:C	C	1.47067e-08
1	rs111536942:93332055:C:T	T	1.48095e-08
1	rs77039154:93338642:G:C	C	1.48095e-08
2	rs28967874:51942874:A:G	G	1.49186e-08
1	rs78220312:93383572:A:G	G	1.49477e-08
1	rs111886564:93366961:G:A	A	1.49477e-08
1	rs76179861:93405987:A:G	G	1.49477e-08
1	rs78231006:93352699:G:A	A	1.49477e-08
1	rs58263806:93299193:G:A	A	1.50622e-08
1	rs111602332:93322091:C:T	T	1.50622e-08
1	rs112571271:93307213:G:T	T	1.50622e-08
1	rs111607814:93306461:T:A	A	1.50622e-08
1	rs112240358:93319569:G:A	A	1.50622e-08
1	rs111515878:93319531:T:C	C	1.50622e-08
1	rs113121889:93316016:T:C	C	1.50622e-08
1	1:93314914:T:G	G	1.50622e-08
1	rs75624058:93313974:T:A	A	1.50622e-08
1	rs75362456:93314134:C:T	T	1.50622e-08
1	rs78380111:93311922:C:T	T	1.50622e-08
1	rs112010150	G	1.50622e-08
1	rs79732994:93305925:T:C	C	1.50622e-08
1	rs111631926:93314535:T:C	C	1.50622e-08
1	rs141153466:93312203:TG:T	T	1.50622e-08
1	rs77643921:93311834:A:T	T	1.50622e-08
1	rs78685523:93427771:A:T	T	1.53245e-08
1	rs111475997:93421229:TG:T	T	1.53245e-08
1	rs75630354:93429031:G:C	C	1.53245e-08
1	rs113824346:93433442:TAAAA:T	T	1.53245e-08
1	rs58122265:93437693:G:C	C	1.53245e-08
7	rs10272004:52824615:A:G	G	1.53287e-08
5	rs147738080:34985154:G:A	A	1.54076e-08
11	rs34314678:27866054:CG:C	C	1.54667e-08
7	rs10229484:52824650:G:A	A	1.54835e-08
7	rs76289542:52826151:G:A	A	1.54835e-08
7	rs148412163:66921129:C:A	A	1.61621e-08
7	rs59222132:66922024:C:T	T	1.61621e-08
11	rs16917272:27749883:G:C	C	1.61888e-08
5	rs113255587:169780541:C:T	T	1.62396e-08
5	rs13340390:169780218:G:A	A	1.62396e-08
5	rs13340383:169778680:G:A	A	1.63284e-08
12	rs116442646:34727542:C:A	A	1.661e-08
11	rs2201137:27860778:C:T	T	1.67149e-08
11	rs1491854:27857269:G:A	A	1.67149e-08
11	rs1491852:27864020:A:G	G	1.67149e-08
11	rs77549937:27858509:A:G	G	1.67149e-08
11	rs78077071:27864595:C:T	T	1.67149e-08
11	rs35793198:27860384:G:A	A	1.67149e-08
5	rs116190462:169773521:A:G	G	1.69593e-08
13	rs146492102:47823896:T:TA	TA	1.71082e-08
15	rs145502779:57170848:A:G	G	1.76144e-08
2	rs143395206:233160051:T:TA	TA	1.79816e-08
3	3:135303817:CG:TG	TG	1.81949e-08
15	rs115263785:88031539:T:A	A	1.82076e-08
15	rs78765268:88019050:C:T	T	1.82076e-08
15	rs115726323:88015620:C:A	A	1.82312e-08
15	rs114690858:88016787:T:G	G	1.82312e-08
12	rs201083732:52271080:C:CG	CG	1.83682e-08
12	rs146895752:52269237:A:G	G	1.84372e-08
7	rs115114988:63836483:G:A	A	1.84414e-08
13	rs77667614:95154680:G:A	A	1.85571e-08
15	rs116523882:87970729:G:A	A	1.85787e-08
15	rs60400797:87978628:A:AT	AT	1.85787e-08
15	rs143257760:87984246:G:C	C	1.85787e-08
15	rs59662741:87970960:A:G	G	1.85787e-08
15	rs146308531:87993023:TGATA:T	T	1.85787e-08
15	rs76142309:87984800:C:T	T	1.85787e-08
15	rs150208054:87985255:AC:A	A	1.85787e-08
15	rs75961322:87947512:C:T	T	1.85787e-08
15	rs114892118:87995024:T:G	G	1.85787e-08
15	rs114866660:87996161:C:T	T	1.85787e-08
15	rs115411698:87991317:A:C	C	1.85787e-08
15	rs139654171:87986691:A:C	C	1.85787e-08
15	rs16940353:87976873:C:A	A	1.8953e-08
15	rs74569772:87981267:T:C	C	1.8953e-08
15	rs8027078:88001527:T:C	C	1.90328e-08
15	rs16940359:87983328:A:C	C	1.90383e-08
5	rs116253519:127092104:G:C	C	1.91666e-08
20	rs76356143:51771688:G:T	T	1.92728e-08
5	rs181021494:127085491:T:C	C	1.93079e-08
5	rs144283920:127088520:T:C	C	1.93079e-08
5	5:127088026:C:G	G	1.93802e-08
5	rs1710276:127087595:G:A	A	1.94637e-08
5	rs139430403:127088626:C:T	T	1.95356e-08
4	rs114901237:14875389:G:T	T	1.98787e-08
4	rs138191298:174775274:C:A	A	2.01355e-08
6	rs58300131:157036223:C:G	G	2.02702e-08
8	rs111444112:79490436:C:T	T	2.03438e-08
6	rs114532739:157039979:G:A	A	2.04203e-08
6	rs115880027:157036290:C:G	G	2.04902e-08
6	rs150054989:157028185:G:A	A	2.04902e-08
6	rs144599212:157027465:T:C	C	2.04902e-08
6	rs150155281:156991138:C:T	T	2.04902e-08
6	rs9689343:157005047:A:C	C	2.05595e-08
17	rs115795285:30491284:C:T	T	2.05829e-08
17	rs113998846:30489561:C:T	T	2.05829e-08
8	rs7814526:79487739:T:C	C	2.06467e-08
6	rs6901258:156974670:T:C	C	2.07423e-08
3	rs9878428:284068:A:G	G	2.14256e-08
6	rs76959382:147743593:A:G	G	2.1456e-08
8	rs58274869:38010016:C:A	A	2.1655e-08
3	rs116483205	G	2.22097e-08
8	rs57196507:37954138:G:A	A	2.22389e-08
8	rs80308536:37947975:T:A	A	2.22389e-08
8	rs78064147:37972411:A:G	G	2.22389e-08
8	rs111682700:37971549:T:C	C	2.22389e-08
8	rs78292842:38009334:T:G	G	2.22389e-08
8	rs57418359:37971126:A:G	G	2.22389e-08
8	rs59433305:37998187:C:T	T	2.22389e-08
8	rs78761037:37962946:T:C	C	2.22389e-08
8	rs113606276:37949405:T:C	C	2.22389e-08
8	rs75541171:37963002:A:G	G	2.22389e-08
8	rs111603667:37963988:A:G	G	2.22389e-08
8	rs145225024:37962717:TG:T	T	2.22389e-08
8	rs78844430:37947988:G:A	A	2.22389e-08
8	8:38004122:CG:TG	TG	2.22389e-08
8	rs144254651:37969081:G:GT	GT	2.22389e-08
8	rs140586866:37966897:C:CTTGGT	CTTGGT	2.22389e-08
8	rs57744319:37965720:G:A	A	2.22389e-08
8	rs57689920:37965439:T:C	C	2.22389e-08
8	rs79517596:37965342:G:C	C	2.22389e-08
8	rs79869820:37962287:C:T	T	2.22389e-08
8	rs113120006:37978779:C:G	G	2.22389e-08
8	rs113796151:37993483:G:A	A	2.22389e-08
8	rs111826475:37944772:G:A	A	2.22389e-08
8	rs79335825:37979935:A:C	C	2.22389e-08
8	rs112273584:37947379:C:T	T	2.22389e-08
8	rs112910966:37987707:T:A	A	2.22389e-08
8	rs60536094:37953338:C:T	T	2.22389e-08
8	rs61626120:37954180:C:T	T	2.22389e-08
8	rs79551072:37978101:C:A	A	2.22389e-08
8	rs201974659:37955159:AT:A	A	2.22389e-08
8	rs113145341:37975313:T:C	C	2.22389e-08
8	8:37951674:T:C	C	2.22389e-08
8	rs113008382:37944672:T:A	A	2.22389e-08
8	rs77660336:37987005:G:T	T	2.22389e-08
8	rs112977049:37949526:A:C	C	2.22389e-08
8	rs114666172:37961718:G:A	A	2.22389e-08
8	rs61363392:37972933:T:C	C	2.22389e-08
8	rs79400055:37984073:T:C	C	2.22389e-08
8	rs76337205:37989945:T:A	A	2.22389e-08
2	rs115376481:136617387:T:A	A	2.25799e-08
8	rs80139329:145097079:G:C	C	2.33016e-08
8	rs7840556:145094661:A:C	C	2.33016e-08
2	rs4988229:136609746:A:G	G	2.33136e-08
2	rs4988258:136604560:G:T	T	2.33886e-08
2	rs78251570:136611251:G:C	C	2.33886e-08
2	rs80091508:136602952:T:C	C	2.33886e-08
2	rs4988155:136630618:T:C	C	2.33886e-08
2	rs4988199:136618520:A:G	G	2.33886e-08
2	rs77206667:136619484:C:A	A	2.33886e-08
2	rs4988212:136614905:G:A	A	2.33886e-08
2	rs147411248:136621603:C:A	A	2.33886e-08
2	rs76910362:136625862:T:G	G	2.33886e-08
2	rs115624917:136628308:G:C	C	2.33886e-08
2	rs4988231:136609719:G:C	C	2.33886e-08
2	rs151156940:136629270:TA:T	T	2.33886e-08
2	rs4988154:136630687:G:A	A	2.34206e-08
8	rs78037404:145097531:G:A	A	2.34389e-08
2	rs58232749:64697527:G:A	A	2.36064e-08
2	rs77011836:136555957:G:A	A	2.39144e-08
2	rs75565583:136548951:T:C	C	2.40162e-08
2	rs114828879:136545910:G:T	T	2.40162e-08
2	rs76098274:136554041:C:T	T	2.40162e-08
2	rs115112422:136555054:A:G	G	2.40162e-08
2	rs150505968:136562876:C:A	A	2.40162e-08
2	rs115690016:136567203:T:C	C	2.40162e-08
2	rs142141958:136574563:T:A	A	2.40162e-08
2	rs115515537:136581775:C:T	T	2.40162e-08
2	rs202010011:136582582:AAAAG:A	A	2.40162e-08
2	rs200245001:136583167:TG:T	T	2.40162e-08
2	rs145114773:136584623:A:G	G	2.40162e-08
2	rs144070613:136563725:T:G	G	2.40162e-08
13	rs2589327:43774225:A:G	G	2.4028e-08
13	rs2657108:43774089:C:T	T	2.4028e-08
13	rs2589326:43775502:G:C	C	2.40625e-08
13	rs150591757:43775216:TACTTA:T	T	2.40625e-08
2	rs7569729:136587371:C:T	T	2.4098e-08
2	rs7586189:136587297:T:A	A	2.4098e-08
2	rs11900215:136586855:T:C	C	2.4098e-08
2	rs115731297:136586322:C:G	G	2.4098e-08
13	rs2762164:43774323:A:G	G	2.41196e-08
2	rs146269820:136504728:C:T	T	2.44657e-08
2	rs111966677:136507148:TCAC:T	T	2.44657e-08
2	rs79133450:136507878:G:T	T	2.44657e-08
2	rs11893156:136501661:C:T	T	2.44657e-08
2	rs112691457:136497006:C:T	T	2.44657e-08
4	rs28376196:174689042:G:A	A	2.50757e-08
1	rs78107584:80256909:G:A	A	2.50772e-08
1	rs17103738:80263667:C:T	T	2.50772e-08
1	rs78677344:80259848:C:T	T	2.50772e-08
1	1:80259665:T:TTGTGAATAATGGAATCATTATTCACAATGAA	TTGTGAATAATGGAATCATTATTCACAATGAA	2.50772e-08
1	rs78497823:80251007:C:T	T	2.50772e-08
1	rs75049158:80255725:C:T	T	2.50772e-08
20	rs16982475:21080839:A:G	G	2.50979e-08
1	rs147625883:80269237:CA:C	C	2.51449e-08
1	rs17103750:80269116:T:A	A	2.51449e-08
6	rs115732304:161749521:C:T	T	2.52291e-08
6	rs75769415:161744517:G:A	A	2.52291e-08
6	6:161746072:G:C	C	2.52291e-08
6	6:161746069:T:TAAAA	TAAAA	2.52291e-08
6	6:161746065:C:G	G	2.52291e-08
6	6:161746071:T:A	A	2.52291e-08
6	6:161746066:T:A	A	2.52291e-08
6	6:161746068:C:G	G	2.52291e-08
6	rs114453859:161773393:C:A	A	2.53886e-08
7	rs112192738:5138643:A:G	G	2.56312e-08
12	rs74092816:52229149:C:T	T	2.57357e-08
5	5:113319902:CA:CAA	CAA	2.59636e-08
4	rs16886626:12079343:A:G	G	2.61719e-08
1	rs116262052:94912462:T:G	G	2.64245e-08
10	rs115215174:20774774:A:G	G	2.65389e-08
1	rs144960821:94979357:CAG:C	C	2.67601e-08
2	rs77793053:136717236:C:T	T	2.70091e-08
11	rs73504601:75513741:C:A	A	2.75993e-08
6	rs9497738:147607482:C:A	A	2.79709e-08
6	rs73788902:147601436:G:A	A	2.79767e-08
12	rs55886002:69672834:C:G	G	2.80402e-08
12	rs145256056:69672575:TC:T	T	2.80402e-08
12	rs74102846:69628946:G:A	A	2.80766e-08
12	rs11349508:69636123:CT:C	C	2.80766e-08
12	rs74102855:69654306:T:C	C	2.81816e-08
12	rs73335780:69669126:C:A	A	2.81816e-08
2	rs191350221:62747179:A:G	G	2.81901e-08
2	rs369740747:62750636:GTTTTTGAAAGCTGTTTA:G	G	2.81901e-08
2	rs75013482:62748926:C:T	T	2.81901e-08
2	rs192391557:62743031:A:T	T	2.82709e-08
12	rs7133765:69646157:A:G	G	2.84531e-08
2	rs182825120:62750653:A:G	G	2.8614e-08
7	rs10269506:148699465:G:A	A	2.87953e-08
7	rs113136025:148704229:C:G	G	2.87953e-08
7	rs139402094:148704200:A:AGTCCAGGGAAG	AGTCCAGGGAAG	2.87953e-08
7	rs76408065:148702066:T:C	C	2.87953e-08
7	rs78585968:148701962:T:C	C	2.87953e-08
7	rs10258441:148704831:T:C	C	2.87953e-08
7	rs76559608:148701879:G:A	A	2.87953e-08
8	rs114257964:137563657:A:G	G	2.89495e-08
8	rs115592500:137555686:T:C	C	2.89495e-08
8	rs139351041:137548295:C:A	A	2.89495e-08
8	rs145406890:137548576:A:G	G	2.89495e-08
8	rs115608352:137566214:T:G	G	2.90933e-08
8	rs116653501:137575713:T:C	C	2.90933e-08
8	rs116174016:137581051:T:C	C	2.90933e-08
8	rs150116185:137674672:G:C	C	2.91483e-08
8	rs148611969:137676570:T:C	C	2.91801e-08
8	rs113784055:137567572:C:T	T	2.91918e-08
8	rs115521828:137653627:A:C	C	2.92503e-08
8	rs148045637:137627434:T:C	C	2.92503e-08
8	rs115433292:137616006:T:A	A	2.92503e-08
8	rs2197014:137601886:G:A	A	2.92503e-08
8	rs114500997:137666655:A:T	T	2.92503e-08
8	rs116652626:137612249:T:A	A	2.93385e-08
8	8:137595751:T:A	A	2.93955e-08
8	8:137595753:A:T	T	2.93955e-08
8	8:137595754:G:A	A	2.93955e-08
8	8:137595752:A:G	G	2.93955e-08
8	rs113007002:137599074:C:T	T	2.93955e-08
8	rs112793203:137599514:G:A	A	2.93955e-08
8	rs114748246:137587375:G:A	A	2.93955e-08
8	rs113695655:137603207:G:A	A	2.93955e-08
8	rs112367740:137591960:A:G	G	2.93955e-08
8	rs111645781:137591296:T:C	C	2.93955e-08
8	rs112998961:137588169:A:G	G	2.93955e-08
7	rs112175413:148705984:T:G	G	2.94952e-08
8	rs77886640:68812792:T:G	G	3.0282e-08
8	rs116425551:68799844:G:T	T	3.0438e-08
7	rs2191467:123863195:T:C	C	3.0664e-08
5	rs75879523:114521720:T:G	G	3.09244e-08
5	rs314154:169802872:C:T	T	3.16803e-08
7	rs114072580:123974507:C:A	A	3.21689e-08
7	rs17146989:123974850:C:T	T	3.21689e-08
9	rs12344512:86913357:G:A	A	3.29029e-08
4	rs75152967:167593287:G:T	T	3.51268e-08
7	7:68364672:CAAAAAA:C	CAAAAAA	3.53298e-08
7	rs17140054:68321267:G:A	A	3.5478e-08
7	rs144782893:68317543:G:A	A	3.54883e-08
7	rs112265993:68326284:G:A	A	3.54883e-08
4	rs11934377:122948613:C:T	T	3.55106e-08
7	rs138928248:68320764:G:GT	GT	3.56967e-08
4	rs149776108:11457659:G:A	A	3.6561e-08
17	rs370746131:33501054:TCTC:T	T	3.66706e-08
17	rs114130890:33491629:C:T	T	3.66706e-08
17	rs369838021:33471228:G:T	T	3.6791e-08
9	rs75531912:87097320:G:A	A	3.69688e-08
9	rs190172510:87098418:C:T	T	3.69688e-08
10	rs58708483:117752226:G:A	A	3.70759e-08
8	8:78855622:C:G	G	3.71034e-08
4	rs142169840:11458702:T:G	G	3.71444e-08
4	rs6847594:11460567:A:G	G	3.71444e-08
8	rs113137549:78846125:G:A	A	3.72587e-08
10	rs113911784:117756170:ATAAAG:A	A	3.73813e-08
12	rs58263151:109466428:G:A	A	3.74433e-08
3	rs147254513:127151660:T:C	C	3.75117e-08
3	rs116042871:127147885:T:G	G	3.75117e-08
12	rs115461362:109464259:C:A	A	3.75355e-08
10	rs73377159:117753792:C:T	T	3.76578e-08
12	rs114989328:132018387:C:T	T	3.77367e-08
12	rs115548252:132018396:C:A	A	3.77367e-08
12	rs61418631:132023532:G:C	C	3.81148e-08
12	rs57958304:132023401:G:T	T	3.81148e-08
12	rs77965718:132023043:G:A	A	3.82308e-08
11	rs116040023:122715615:G:A	A	3.82758e-08
4	rs116409719:65292583:A:G	G	3.83712e-08
12	rs77461148:132019019:C:T	T	3.84918e-08
10	rs76387354:28927658:C:T	T	3.87387e-08
21	rs78343096:30914854:T:C	C	3.88331e-08
7	rs148610810:5101397:C:T	T	3.89096e-08
7	rs148543323:5094733:A:G	G	3.89096e-08
7	rs111256845:5099216:G:A	A	3.89799e-08
7	rs113755100:5098322:T:C	C	3.89799e-08
3	rs10212279:5675737:C:G	G	3.90041e-08
7	rs59306566:28973099:G:A	A	3.90212e-08
7	rs151270276:5082389:A:G	G	3.91129e-08
7	rs113070131:5127840:G:A	A	3.92278e-08
7	rs73306379:28975148:G:A	A	3.9294e-08
3	rs78358215	G	3.94038e-08
7	rs113525718:5123226:G:A	A	3.94889e-08
7	rs113914199:28979262:G:A	A	3.95005e-08
7	rs112541500:28969321:G:T	T	3.95005e-08
7	rs150800903:28970828:T:C	C	3.95005e-08
7	rs73306389:28983893:G:A	A	3.95005e-08
7	rs73302599:28972821:C:T	T	3.95005e-08
7	rs61135745:28971602:C:G	G	3.95005e-08
7	rs77844986:28975983:G:T	T	3.95005e-08
3	rs77026003:75001075:C:G	G	3.95041e-08
7	rs145495174:5123973:G:A	A	3.95724e-08
7	rs73302589:28968178:G:C	C	3.96301e-08
7	rs143318352:5124036:G:T	T	3.96982e-08
13	rs74042966:26063545:C:T	T	4.07058e-08
13	rs7988542:26032653:G:A	A	4.11608e-08
5	rs78080564:55715303:A:C	C	4.2727e-08
15	rs4774525:49146478:T:C	T	4.28986e-08
2	rs79582895:101328873:G:A	A	4.3099e-08
3	rs17042947:5615831:G:A	A	4.39374e-08
12	rs139262625:63215163:C:A	A	4.42781e-08
12	rs78433937:63220723:A:G	G	4.43289e-08
12	rs149853982:63219288:A:G	G	4.43289e-08
12	rs76900894:63212051:G:T	T	4.45184e-08
12	rs114027790:63209350:G:T	T	4.45184e-08
10	rs73393417:134307086:C:T	T	4.45672e-08
15	rs72722978:39628675:C:T	T	4.48221e-08
12	rs17098344:63199935:C:T	T	4.56786e-08
12	rs77551604:63188282:A:G	G	4.56786e-08
7	rs79416723:67263535:C:T	T	4.68512e-08
4	rs28532080:102853998:C:T	T	4.77153e-08
10	rs141928341:129071524:AC:A	A	4.79361e-08
10	rs115128962:129076205:C:T	T	4.79361e-08
10	rs77799058:129089349:A:G	G	4.80333e-08
10	rs115173267:129089438:T:C	C	4.80333e-08
12	rs113559681:52307278:G:C	C	4.80824e-08
12	rs115786362:63173859:T:C	C	4.81777e-08
12	rs79055485:52338372:G:A	A	4.84818e-08
12	rs56966197:52346775:A:T	T	4.84943e-08
12	rs375077800:52330684:A:G	G	4.84985e-08
12	rs61273739:52327036:GGCTCTCA:G	G	4.84985e-08
13	rs74041022:26131761:C:T	T	4.85332e-08
13	rs7325454:26092423:C:T	T	4.85585e-08
13	rs59245489:26190308:A:G	G	4.85804e-08
13	rs74041031:26155501:G:A	A	4.8581e-08
13	rs74041041:26193904:A:G	G	4.87042e-08
13	rs143436851:26126371:C:T	T	4.87268e-08
13	rs74042967:26065708:T:A	A	4.87714e-08
13	rs138100954:26230649:G:T	T	4.89491e-08
13	rs7325517:26244739:T:C	C	4.89491e-08
13	rs7321294:26247378:T:C	C	4.89491e-08
13	rs59699408:26248403:T:TCC	TCC	4.89491e-08
13	rs78978904:26139373:G:A	A	4.89537e-08
4	rs150130398:174526826:T:C	C	4.90506e-08
4	rs111295223:174537766:G:A	A	4.90506e-08
4	rs28612114:174554723:C:G	G	4.90506e-08
4	rs13435634:174551733:G:A	A	4.90506e-08
4	4:174525864:T:C	C	4.90506e-08
4	rs142043151:174535676:G:T	T	4.90506e-08
4	rs28836492:174543943:G:A	A	4.90506e-08
10	rs7077088:129068578:G:A	A	4.92412e-08
13	rs35922789:26204223:C:CCCA	CCCA	4.93414e-08
4	rs28808915:174544350:C:T	T	4.93951e-08
13	rs61592456:26279946:T:C	C	4.94716e-08
4	rs6821911:174523200:G:A	A	4.95785e-08
4	rs77645040:181308905:C:A	A	4.96021e-08
4	rs111800742:181308587:C:T	T	4.96021e-08
4	rs73010952:181308382:G:C	C	4.97901e-08

### Sheet: Table S12
Genome-wide significant SNP associated with cortical surface area of right postcentral gyrus
CHR	ID	A1	P-value
20	rs114844628:22582007:G:T	T	3.65354e-11
20	rs116138987:22540612:T:A	A	1.34775e-08
9	rs76258064:120807242:A:G	G	1.99714e-08
9	rs78911444:120805455:C:T	T	1.99714e-08
9	rs367995483:120802278:TG:CG	CG	2.00317e-08

### Sheet: Table S13
Genome-wide significant SNP associated with cortical surface area of left postcentral gyrus
CHR	ID	A1	P-value
1	rs60386350:68335490:A:T	T	2.85154e-09

### Sheet: Table 14
Genome-wide significant SNP associated with cortical surface area of right pars triangularis
CHR	ID	A1	P-value
12	12:15962159:T:TA	TA	3.48747e-08

### Sheet: Table 15
Genome-wide significant SNP associated with cortical surface area of left pars triangularis
CHR	ID	A1	P-value
6	rs116537694:44516258:C:T	T	1.70148e-07
6	rs114629160:44516245:G:T	T	1.70148e-07
4	rs78438726	A	5.09489e-07
4	rs75460501:150914860:C:CT	CT	7.53314e-07
4	rs138470762:150914959:A:C	C	8.01719e-07
4	rs76248311:150910339:C:T	T	8.01719e-07
4	rs76723110:150910948:G:A	A	8.01719e-07
4	rs75583874:150911598:G:A	A	8.01719e-07
4	rs78576906:150912186:G:A	A	8.01719e-07
4	rs79597132:150912413:C:A	A	8.01719e-07
4	rs75558496:150912418:T:C	C	8.01719e-07
4	rs200154709:150915089:T:TCTGC	TCTGC	8.01719e-07
4	rs79711925:150912532:C:T	T	8.01719e-07
4	rs78638106:150915023:C:G	G	8.01719e-07
4	rs74322535:150913629:A:G	G	8.01719e-07
4	rs147495836:150914958:A:T	T	8.01719e-07
4	rs78996074:150913738:G:A	A	8.01719e-07
4	rs78896417:150913010:C:T	T	8.01719e-07
4	rs78332569:150914704:T:C	C	8.01719e-07
4	rs77651395:150914334:C:A	A	8.01719e-07
4	rs79128871:150914218:T:A	A	8.01719e-07
4	rs77673044:150913770:C:T	T	8.01719e-07
4	rs76048680:150913881:T:G	G	8.01719e-07
4	rs77332616:150912794:A:C	C	8.10134e-07

### Sheet: Table S16
Genome-wide significant SNP associated with cortical surface area of right pars orbitalis
CHR	ID	A1	P-value
6	rs116537694:44516258:C:T	T	1.70148e-07
6	rs114629160:44516245:G:T	T	1.70148e-07
4	rs78438726	A	5.09489e-07
4	rs75460501:150914860:C:CT	CT	7.53314e-07
4	rs138470762:150914959:A:C	C	8.01719e-07
4	rs76248311:150910339:C:T	T	8.01719e-07
4	rs76723110:150910948:G:A	A	8.01719e-07
4	rs75583874:150911598:G:A	A	8.01719e-07
4	rs78576906:150912186:G:A	A	8.01719e-07
4	rs79597132:150912413:C:A	A	8.01719e-07
4	rs75558496:150912418:T:C	C	8.01719e-07
4	rs200154709:150915089:T:TCTGC	TCTGC	8.01719e-07
4	rs79711925:150912532:C:T	T	8.01719e-07
4	rs78638106:150915023:C:G	G	8.01719e-07
4	rs74322535:150913629:A:G	G	8.01719e-07
4	rs147495836:150914958:A:T	T	8.01719e-07
4	rs78996074:150913738:G:A	A	8.01719e-07
4	rs78896417:150913010:C:T	T	8.01719e-07
4	rs78332569:150914704:T:C	C	8.01719e-07
4	rs77651395:150914334:C:A	A	8.01719e-07
4	rs79128871:150914218:T:A	A	8.01719e-07
4	rs77673044:150913770:C:T	T	8.01719e-07
4	rs76048680:150913881:T:G	G	8.01719e-07
4	rs77332616:150912794:A:C	C	8.10134e-07

### Sheet: Table S17
Genome-wide significant SNP associated with cortical surface area of left pars orbitalis
CHR	ID	A1	P-value
2	rs138495965:157604930:ACT:A	A	3.20403e-07

### Sheet: Table S18
CHR	ID	A1	P-value
13	rs9548236:38783613:T:C	T	5.25868e-09
13	rs9532180:38783784:A:G	A	5.25868e-09
13	rs2496584:38780023:C:T	C	5.26866e-09
13	rs2496583:38779484:C:T	C	5.26866e-09
13	rs2460313:38779242:C:T	C	5.26866e-09
7	7:35619174:T:TA	TA	7.73913e-09
7	rs150525078:37588686:T:C	C	8.44616e-09
7	rs139794051:37585216:A:G	G	8.44616e-09
7	7:37567550:A:C	C	8.53273e-09
7	7:37567575:A:C	C	8.53273e-09
7	7:37567525:A:C	C	8.53273e-09
7	7:37567500:A:C	C	8.53273e-09
7	7:37610365:TTAG:T	T	8.53379e-09
7	rs144265650:37604228:T:G	G	8.53379e-09
7	7:37610791:TCTTTC:T	T	8.53379e-09
7	rs139674558:37601271:C:T	T	8.53379e-09
7	rs6953512:37601158:C:T	T	8.53379e-09
7	rs112542569:37559075:T:G	G	8.58726e-09
7	rs138270023:37559292:TATC:T	T	3.65994e-08

### Sheet: Table S19
Genome-wide significant SNP associated with cortical surface area of left paracentral lobule
CHR	ID	A1	P-value
13	rs78355725:23360619:T:A	A	3.67065e-10
3	rs116640064:81963580:C:T	T	2.6162e-09
3	rs116310993:81959267:T:C	C	2.6162e-09
3	rs114085747:81973249:A:C	C	2.63947e-09
12	rs7977633:129433292:T:C	C	2.95688e-09
12	rs77461148:132019019:C:T	T	3.5501e-09
13	rs113772585:60889723:G:A	A	3.71775e-09
12	rs61418631:132023532:G:C	C	3.80842e-09
12	rs57958304:132023401:G:T	T	3.80842e-09
12	rs77965718:132023043:G:A	A	3.81099e-09
14	rs116234186:88699744:G:A	A	3.94613e-09
12	rs114996263:132878293:A:T	T	4.06933e-09
12	rs116100375:132878573:A:G	G	4.08277e-09
20	rs57642547:46019976:A:G	G	4.24867e-09
20	rs147565556:46015334:CA:C	C	4.26417e-09
20	rs148503282:46030868:G:A	A	4.26777e-09
11	rs143642461:25695761:C:CT	CT	4.49243e-09
11	rs7930938:25698827:A:C	C	4.49243e-09
12	rs150869155:129410507:G:A	A	4.49422e-09
7	rs114062887:102084640:C:T	T	4.55382e-09
3	rs17140614:76318553:G:A	A	4.55973e-09
3	rs112433066:76317466:A:G	G	4.55973e-09
3	rs112885400:83534462:A:G	G	4.65877e-09
3	rs111547966:83540715:A:AT	AT	4.65877e-09
3	rs111343481:83535734:A:G	G	4.65877e-09
3	rs17014110:76461004:A:G	G	4.67296e-09
3	rs112831391:83533831:C:T	T	4.67625e-09
3	rs6791649:76451164:C:T	T	4.68543e-09
3	rs77666846:76814206:C:T	T	4.68684e-09
1	rs74587841:65704681:T:C	C	4.68792e-09
3	rs201730273:76301965:G:GT	GT	4.69625e-09
17	rs147602885:75514289:T:A	A	4.69849e-09
3	rs111912814:83606229:C:T	T	4.70661e-09
3	rs111630903:83604044:T:C	C	4.70661e-09
3	rs6762785:83528812:A:T	T	4.70703e-09
3	rs116300045:83528002:G:T	T	4.70703e-09
3	rs141529659:76340578:T:G	G	4.71376e-09
3	rs149155773:76340277:C:G	G	4.71376e-09
12	rs115122465:132899312:G:T	T	4.71665e-09
17	rs16970199:75531681:G:A	A	4.7171e-09
12	rs7980288:9255460:T:C	C	4.72006e-09
3	3:76305452:C:A	A	4.72119e-09
3	rs148202745:76328512:T:C	C	4.72119e-09
3	rs111955563:76331323:A:T	T	4.72119e-09
3	rs112801516:76332016:A:G	G	4.72119e-09
3	rs142098091:76301894:A:C	C	4.72119e-09
3	rs17140604:76311513:T:C	C	4.72119e-09
3	rs17140570:76297994:C:T	T	4.72119e-09
3	rs137941558:76305713:T:C	C	4.72119e-09
3	rs144205546:76294439:G:A	A	4.72119e-09
3	rs372502974:76293673:CCAGTCCTGGG:C	C	4.72119e-09
3	rs141292908:76305582:G:T	T	4.72119e-09
17	rs116131260:75506344:C:T	T	4.72498e-09
3	rs73840962:76460851:A:C	C	4.72554e-09
3	rs112367928:83523104:T:A	A	4.72601e-09
3	3:76447046:A:C	C	4.72712e-09
3	rs148724266:76297425:A:G	G	4.73438e-09
3	rs148114666:76283923:C:G	G	4.73977e-09
3	rs145147476:76283730:A:T	T	4.73977e-09
3	rs10592442:76348044:CTAT:C	C	4.74003e-09
3	rs7610408:76344844:A:G	G	4.74003e-09
3	rs73840926:76428053:A:T	T	4.7448e-09
3	rs6799032:76379646:T:C	C	4.74801e-09
3	rs7643117:76388665:G:C	C	4.74801e-09
3	rs147125844:76390799:C:G	G	4.74801e-09
3	rs148653595:76393285:A:G	G	4.74801e-09
3	rs139616090:76461385:T:TC	TC	4.74801e-09
3	rs139920743:76369817:G:A	A	4.74801e-09
3	rs151326116:76353958:T:C	C	4.75129e-09
3	rs6793468:76351831:G:A	A	4.75129e-09
3	rs73840944:76437113:T:A	A	4.75935e-09
3	rs79693627:76454050:A:G	G	4.76388e-09
3	rs77190073:76412657:C:T	T	4.76388e-09
3	rs7611053:76413353:T:A	A	4.76388e-09
3	rs74624840:76433273:T:G	G	4.76388e-09
3	rs147830160:82709566:G:A	A	4.788e-09
3	rs73840928:76430180:C:T	T	4.78914e-09
3	rs189814899:76444983:A:T	T	4.79042e-09
17	rs75849285:75530789:C:G	G	4.79179e-09
17	rs138645559:75530278:T:C	C	4.79179e-09
3	rs73844512:76399369:T:C	C	4.79323e-09
3	rs199955207:76358905:ATAG:A	A	4.79323e-09
3	rs146033826:76371848:A:G	G	4.79323e-09
1	rs74554568:204157155:A:G	G	4.80353e-09
3	rs137886027:81916101:C:T	T	4.8078e-09
3	rs140367459:76348901:A:G	G	4.81541e-09
3	rs17013960:76427621:G:A	A	4.81584e-09
3	rs73840927:76429332:T:A	A	4.81584e-09
3	rs146419339:81930203:C:G	G	4.82876e-09
3	rs372254262:81923791:CTG:C	C	4.82876e-09
3	rs149619599:81890341:T:C	C	4.82876e-09
1	rs147216595:204153052:C:T	T	4.83571e-09
3	rs6781304:83551727:G:A	A	4.83621e-09
3	rs113860831:83558840:G:C	C	4.83621e-09
17	rs59242646:75535283:A:G	G	4.84149e-09
3	rs138792166:76267305:G:A	A	4.84362e-09
3	rs141817190:82801401:T:A	A	4.84493e-09
3	rs373573488:82795856:C:A	A	4.84493e-09
7	rs147527573:102052428:C:T	T	4.84522e-09
17	rs146753834:75533997:C:T	T	4.84946e-09
3	rs200302095:83616046:TAAAC:T	T	4.85183e-09
12	rs28410734:132938587:G:A	A	4.8527e-09
3	rs10511044:76408999:A:G	G	4.85329e-09
3	rs115612313:74212315:C:A	A	4.85846e-09
3	rs143345112:82721079:A:G	G	4.86023e-09
3	rs149441647:82847929:A:G	G	4.8607e-09
3	rs144656089:82807663:G:A	A	4.8607e-09
3	rs148062415:82811003:C:A	A	4.8607e-09
3	rs142445578:82843537:G:A	A	4.8607e-09
3	rs140786464:82812871:T:C	C	4.8607e-09
3	rs1496617:82838649:A:C	C	4.8607e-09
3	rs1496624:82851488:C:T	T	4.8607e-09
3	rs145023925:83120025:C:T	T	4.8607e-09
3	rs138230704:83116549:T:C	C	4.8607e-09
3	rs147376300:82828413:A:G	G	4.8607e-09
3	rs146179476:83115281:G:T	T	4.8607e-09
3	rs150655416:82818784:C:A	A	4.8607e-09
3	rs139883488:83099768:A:G	G	4.8607e-09
3	3:83102054:TAATA:T	T	4.8607e-09
3	rs145509281:82780135:A:C	C	4.8607e-09
3	rs146451367:83105281:A:T	T	4.8607e-09
3	rs367961107:83112752:TA:T	T	4.8607e-09
3	rs143084564:83113508:C:T	T	4.8607e-09
3	rs138918922:82703468:T:C	C	4.8607e-09
3	rs145388727:82729503:C:T	T	4.8607e-09
3	rs145552978:82728534:G:A	A	4.8607e-09
3	rs149734172:82727716:G:A	A	4.8607e-09
3	rs139973192:82727610:T:C	C	4.8607e-09
3	rs139560183:82723801:T:A	A	4.8607e-09
3	rs184140390:82712385:G:T	T	4.8607e-09
3	rs149592043:82710605:A:G	G	4.8607e-09
3	rs141869166:82708141:A:G	G	4.8607e-09
3	rs140181494:82704971:T:C	C	4.8607e-09
3	rs147763029:83084268:C:T	T	4.8607e-09
3	rs116573908:82702213:C:T	T	4.8607e-09
3	rs140292589:82701930:G:A	A	4.8607e-09
3	rs146107410:83184817:A:G	G	4.8607e-09
3	rs141328106:83186332:G:T	T	4.8607e-09
3	rs377510145:83191839:A:G	G	4.8607e-09
3	rs144958296:83195989:A:G	G	4.8607e-09
3	rs367783662:83196777:GA:G	G	4.8607e-09
3	rs142762103:83197844:G:A	A	4.8607e-09
3	rs151236064:82761395:A:G	G	4.8607e-09
3	rs140582908:83092144:T:A	A	4.8607e-09
3	rs184386089:82787389:C:T	T	4.8607e-09
3	rs141346248:82786675:A:G	G	4.8607e-09
3	rs142553093:82915788:C:T	T	4.8607e-09
3	rs147038804:82777365:T:C	C	4.8607e-09
3	rs114577218:82767649:G:A	A	4.8607e-09
3	rs376822146:82762885:G:A	A	4.8607e-09
3	rs144088883:83091915:C:T	T	4.8607e-09
3	rs140554360:82788160:T:C	C	4.8607e-09
3	rs146429209:82737885:C:T	T	4.8607e-09
3	rs368288115:82736362:C:T	T	4.8607e-09
3	rs139835366:82735560:T:C	C	4.8607e-09
3	rs190150003:82733099:T:A	A	4.8607e-09
3	rs184913557:82733044:T:C	C	4.8607e-09
3	3:82730117:T:G	G	4.8607e-09
3	rs144911061:83088598:T:C	C	4.8607e-09
3	rs145273623:83084584:G:A	A	4.8607e-09
3	rs146074033:83080403:A:G	G	4.8607e-09
3	rs148496379:83042228:C:T	T	4.8607e-09
3	rs146314588:83052400:T:C	C	4.8607e-09
3	rs139986588:82946458:A:G	G	4.8607e-09
3	rs139749855:83052669:A:T	T	4.8607e-09
3	rs151239348:83064531:C:T	T	4.8607e-09
3	rs145862662:83070819:C:T	T	4.8607e-09
3	rs140369047:83176788:G:T	T	4.8607e-09
3	rs149033816:83079761:G:A	A	4.8607e-09
3	rs149332644:83041815:T:G	G	4.8607e-09
3	rs1351626:83080774:C:T	T	4.8607e-09
3	rs7430420:83081268:A:T	T	4.8607e-09
3	rs2128409:83082630:T:C	C	4.8607e-09
3	rs2170574:83082804:G:A	A	4.8607e-09
3	rs149854633:83175923:T:A	A	4.8607e-09
3	rs148506925:83171678:T:C	C	4.8607e-09
3	rs186291573:83171427:G:A	A	4.8607e-09
3	rs148481445:82962137:C:T	T	4.8607e-09
3	rs113919614:83033329:C:T	T	4.8607e-09
3	rs141075884:82982239:A:G	G	4.8607e-09
3	rs184491243:82979845:T:C	C	4.8607e-09
3	rs115054315:82975146:A:G	G	4.8607e-09
3	3:82974058:A:AAAAC	AAAAC	4.8607e-09
3	rs186450270:82969409:A:T	T	4.8607e-09
3	3:82965174:A:ATGTT	ATGTT	4.8607e-09
3	3:82964503:A:T	T	4.8607e-09
3	3:82946016:C:CT	CT	4.8607e-09
3	3:82957618:A:G	G	4.8607e-09
3	3:82957588:A:G	G	4.8607e-09
3	rs139429937:83178927:T:C	C	4.8607e-09
3	3:82957468:A:G	G	4.8607e-09
3	rs140421978:82956325:G:A	A	4.8607e-09
3	rs148327646:82956307:A:T	T	4.8607e-09
3	rs150100020:83041705:C:T	T	4.8607e-09
3	rs143161807:82915227:T:C	C	4.8607e-09
3	rs372917340:83135873:TC:T	T	4.8607e-09
3	rs146907315:83131955:G:A	A	4.8607e-09
3	3:82920249:T:C	C	4.8607e-09
3	rs146710580:83128771:G:A	A	4.8607e-09
3	rs6779638:83126828:G:A	A	4.8607e-09
3	rs142764346:83124758:A:G	G	4.8607e-09
3	rs116588224:82915943:G:A	A	4.8607e-09
3	rs148565081:83019809:G:A	A	4.8607e-09
3	rs114960334:83136456:G:A	A	4.8607e-09
3	3:82914310:A:G	G	4.8607e-09
3	rs115926147:82900007:G:A	A	4.8607e-09
3	rs139062347:82892283:G:A	A	4.8607e-09
3	rs142101571:82886400:C:G	G	4.8607e-09
3	rs115868517:82884238:C:T	T	4.8607e-09
3	rs139209180:82884059:T:C	C	4.8607e-09
3	rs148539887:82870569:T:A	A	4.8607e-09
3	3:83150797:CA:C	C	4.8607e-09
3	rs372719669:83083116:T:C	C	4.8607e-09
3	rs139739035:83170620:C:T	T	4.8607e-09
3	rs184687288:83169654:G:A	A	4.8607e-09
3	rs143086572:83157855:C:T	T	4.8607e-09
3	rs144326203:83084257:G:T	T	4.8607e-09
3	rs184671316:83152814:C:A	A	4.8607e-09
3	rs149661412:83151237:A:G	G	4.8607e-09
3	rs148239396:82939831:C:T	T	4.8607e-09
3	rs149511607:82865980:G:A	A	4.8607e-09
3	rs149295370:83144568:A:G	G	4.8607e-09
3	rs143096442:82936358:G:A	A	4.8607e-09
3	rs367632814:82927210:T:G	G	4.8607e-09
3	rs150244499:82924150:G:A	A	4.8607e-09
3	rs143319629:82921498:A:G	G	4.8607e-09
3	rs148249349:83139625:C:T	T	4.8607e-09
3	rs145280648:83138709:T:C	C	4.8607e-09
3	rs79638695:74854960:G:A	A	4.8607e-09
3	rs148385583:83275762:A:G	G	4.8607e-09
3	rs370342102:83274172:GAGAAT:G	G	4.8607e-09
3	rs139212793:83271320:C:T	T	4.8607e-09
3	rs147463161:83269806:C:T	T	4.8607e-09
3	3:83268234:G:C	C	4.8607e-09
3	rs148627055:83265289:T:A	A	4.8607e-09
3	rs73840572:74855818:C:A	A	4.8607e-09
3	rs73840571:74855762:C:A	A	4.8607e-09
3	rs151070414:83280228:C:T	T	4.8607e-09
3	rs73840568:74853318:G:A	A	4.8607e-09
3	rs73840564:74850063:G:A	A	4.8607e-09
3	rs73840563:74849627:A:G	G	4.8607e-09
3	rs57160360:74843323:G:T	T	4.8607e-09
3	rs73840559:74840122:C:T	T	4.8607e-09
3	rs73840558:74839542:G:A	A	4.8607e-09
3	3:83238362:G:A	A	4.8607e-09
3	rs148892724:83231107:C:T	T	4.8607e-09
3	rs11929167:74859737:C:T	T	4.8607e-09
3	rs145398390:83201632:C:G	G	4.8607e-09
3	rs7643956:74791231:G:A	A	4.8607e-09
3	rs73840147:74801032:G:A	A	4.8607e-09
3	rs141308772:74805482:GGAA:G	G	4.8607e-09
3	rs73842407:74805553:T:A	A	4.8607e-09
3	rs58893962:74863031:C:G	G	4.8607e-09
3	rs11919617:74860635:T:C	C	4.8607e-09
3	rs9827220:71329247:C:T	T	4.8607e-09
3	rs201026499:83262789:CT:C	C	4.8607e-09
3	rs73840573:74858467:C:T	T	4.8607e-09
3	3:83339283:A:<CN0>:0	<CN0>	4.8607e-09
3	rs138960487:83320072:A:G	G	4.8607e-09
3	3:83314091:A:C	C	4.8607e-09
3	rs138028485:83311427:G:T	T	4.8607e-09
3	rs9683284:83302449:A:C	C	4.8607e-09
3	rs143322132:83291299:A:G	G	4.8607e-09
3	rs73842431:74821726:C:T	T	4.8607e-09
3	rs6793322:82639601:G:A	A	4.8607e-09
3	rs140325259:82647177:A:G	G	4.8607e-09
3	rs147061596:83228014:A:C	C	4.8607e-09
3	rs73842434:74834405:G:T	T	4.8607e-09
3	rs145143012:82647393:A:T	T	4.8607e-09
3	rs56225308:74833798:A:T	T	4.8607e-09
3	rs141544924:82649227:T:G	G	4.8607e-09
3	rs73842432:74825072:A:T	T	4.8607e-09
3	rs11914454:74835572:C:T	T	4.8607e-09
3	rs35454642:74817860:T:G	G	4.8607e-09
3	rs36057766:74817854:TA:T	T	4.8607e-09
3	rs73842414:74816711:T:C	C	4.8607e-09
3	rs61560718:74815346:C:T	T	4.8607e-09
3	rs11921246:74812088:C:T	T	4.8607e-09
3	rs75744723:74808630:G:A	A	4.8607e-09
3	rs11916808:74807897:C:T	T	4.8607e-09
3	rs138436793:82632388:A:G	G	4.8607e-09
3	rs144624913:83227318:T:A	A	4.8607e-09
3	rs181543336:83224743:A:G	G	4.8607e-09
3	rs141294688:83214866:A:G	G	4.8607e-09
3	rs140763576:82632016:T:A	A	4.8607e-09
3	rs114039106:82637890:C:T	T	4.8607e-09
3	rs116165754:82632630:C:T	T	4.8607e-09
3	rs147953124:83210499:G:T	T	4.8607e-09
3	3:82633515:CCCAGT:C	C	4.8607e-09
3	3:82634033:T:TG	TG	4.8607e-09
3	rs9820763:71312597:T:G	G	4.8607e-09
3	rs141171919:83207355:C:T	T	4.8607e-09
3	rs143003805:83207222:A:G	G	4.8607e-09
3	rs150514207:83204462:C:A	A	4.8607e-09
3	rs144522222:82635061:C:T	T	4.8607e-09
7	rs76199655:4938690:G:T	T	4.86236e-09
9	rs113687135:120981095:T:C	C	4.86289e-09
12	rs201333576:132934739:CA:C	C	4.86936e-09
14	rs3136819:20925089:C:T	T	4.87023e-09
3	rs150379075:83107349:A:G	G	4.87235e-09
3	rs114397894:82898482:G:T	T	4.87264e-09
3	rs73842417:74821145:A:G	G	4.8731e-09
3	rs60520564:74813809:C:T	T	4.8731e-09
3	rs141253779:82651734:T:C	C	4.87392e-09
3	rs114837846:82699203:A:G	G	4.87392e-09
3	rs116785822:82668119:T:C	C	4.87392e-09
3	rs143551325:82697274:A:G	G	4.87392e-09
3	rs146091333:82673095:C:T	T	4.87392e-09
3	rs149556396:82673519:G:C	C	4.87392e-09
3	rs141793944:82697027:T:C	C	4.87392e-09
3	rs114489774:82650748:C:G	G	4.87392e-09
3	rs114323151:82674437:C:T	T	4.87392e-09
3	rs143273245:82685217:A:C	C	4.87392e-09
3	rs144480263:82687281:G:A	A	4.87392e-09
3	rs78499081:82691375:G:A	A	4.87392e-09
3	rs138702776:82693468:G:C	C	4.87392e-09
3	rs144819694:82695508:C:T	T	4.87392e-09
3	rs137931775:82696675:G:A	A	4.87392e-09
3	rs142740309:89414542:GAC:G	G	4.8748e-09
3	rs147127790:82751451:G:A	A	4.87575e-09
3	3:82751426:G:GTTG	GTTG	4.87575e-09
3	rs140549945:82747917:A:G	G	4.87575e-09
3	rs148940547:82752570:T:C	C	4.87575e-09
3	3:82745476:TA:T	T	4.87575e-09
3	rs145040567:82752992:T:C	C	4.87575e-09
3	rs138326624:82753677:T:C	C	4.87575e-09
3	rs143165838:82743227:C:A	A	4.87575e-09
3	rs148325651:82741175:T:C	C	4.87575e-09
3	rs184416454:82738271:G:A	A	4.87575e-09
2	rs76751273:35787690:A:G	G	4.8769e-09
3	rs140160770:71430525:G:A	A	4.88055e-09
3	rs73840576:74867383:C:T	T	4.88086e-09
3	rs140934647:77513014:G:A	A	4.88221e-09
12	rs116085758:132950690:G:A	A	4.88373e-09
12	rs116280976:132947716:C:T	T	4.88373e-09
8	rs144370084:17651591:C:T	T	4.88534e-09
8	rs79789906:17660540:G:T	T	4.88534e-09
8	rs116690120:17650665:G:C	C	4.88534e-09
8	rs139756018:17651823:G:A	A	4.88534e-09
8	rs75797881:17652160:T:A	A	4.88534e-09
3	rs80288290:86721909:A:G	G	4.89042e-09
3	rs115186330:86720565:T:C	C	4.89042e-09
3	rs200274128:86706103:AC:A	A	4.89042e-09
3	rs115250249:86699245:A:T	T	4.89042e-09
3	rs115647987:86692987:T:C	C	4.89042e-09
3	rs114074675:86691740:A:C	C	4.89042e-09
3	rs2318141:83605541:C:T	T	4.89377e-09
3	rs145696507:83916813:C:T	T	4.89377e-09
3	rs115228866:83915140:G:C	C	4.89377e-09
3	rs5010178:83943300:A:T	T	4.89377e-09
3	rs57985717:74811805:C:T	T	4.89524e-09
11	rs75426502:111296304:T:C	C	4.89549e-09
10	10:120266784:G:C	C	4.89588e-09
3	rs149178696:83929943:TAAG:T	T	4.90289e-09
3	rs144835820:83935483:A:G	G	4.90289e-09
3	rs115985079:83930293:T:C	C	4.90289e-09
3	rs115442426:83930425:T:C	C	4.90289e-09
3	rs116781240:83930888:C:G	G	4.90289e-09
3	rs116680366:83932753:T:A	A	4.90289e-09
3	rs374246053:83933067:CAAGAT:C	C	4.90289e-09
3	rs114301519:83933490:C:T	T	4.90289e-09
3	rs116768107:83934289:A:G	G	4.90289e-09
3	rs79467862:83936605:A:G	G	4.90289e-09
8	rs142221954:17647650:A:C	C	4.90764e-09
3	3:82634108:G:A	A	4.90821e-09
3	rs114349633:83912177:T:C	C	4.90823e-09
3	rs147705374:83910180:G:T	T	4.90823e-09
3	rs147609142:83909017:G:A	A	4.90823e-09
3	rs139812267:83907734:C:G	G	4.90823e-09
3	rs73843146:74780634:C:T	T	4.90932e-09
3	rs142582864:77535124:CT:C	C	4.91087e-09
3	rs77716587:77536270:A:C	C	4.91087e-09
3	rs143493798:77514081:G:A	A	4.91261e-09
17	rs8065525:75529677:C:T	T	4.91695e-09
3	rs73839637:74705091:C:T	T	4.92185e-09
3	rs57386419:74714921:T:C	C	4.92185e-09
3	rs73839644:74720660:A:G	G	4.92185e-09
3	rs6774260:74746793:A:G	G	4.92185e-09
3	rs189136791:74898226:T:A	A	4.92426e-09
3	rs113941888:83566268:G:A	A	4.92432e-09
16	rs78673235:52215937:C:G	G	4.92799e-09
8	rs114890951:17654711:C:T	T	4.9285e-09
8	rs138445615:17653225:T:C	C	4.9285e-09
8	rs76444354:17654012:C:A	A	4.9285e-09
3	rs80333814:77546059:A:G	G	4.92987e-09
3	rs114892839:77546192:C:G	G	4.92987e-09
3	rs11127598:77547920:A:G	G	4.92987e-09
3	rs12107659:77549132:T:G	G	4.92987e-09
16	rs76629979:52174574:A:G	G	4.93336e-09
16	rs146725711:52181743:G:T	T	4.93829e-09
16	rs182355675:52181712:T:G	G	4.93829e-09
16	rs143329113:52181708:T:G	G	4.93829e-09
8	rs77214480:17643492:T:C	C	4.94016e-09
17	rs191912788:75518898:C:T	T	4.9541e-09
3	rs201224424:80195454:AT:A	A	4.956e-09
8	rs115751937:17639665:A:C	C	4.95643e-09
5	rs79825618:88743994:T:A	A	4.95776e-09
5	rs148089244:88741140:CT:C	C	4.95776e-09
17	rs79333513:75522969:A:G	G	4.96892e-09
17	rs78939889:75520648:A:G	G	4.96892e-09
12	rs149514649:132930738:C:T	T	4.97253e-09
3	rs111813272:101234941:C:G	G	4.98934e-09
16	16:52177621:A:ATAAAA	ATAAAA	4.98955e-09
2	rs116141215:6944837:C:A	A	4.98967e-09
17	rs77686218:75523644:C:T	T	4.99103e-09
14	rs180876191:20966073:G:A	A	4.99148e-09
3	rs116181520:71766687:A:G	G	5.00754e-09
3	rs115042897:101269289:C:T	T	5.01935e-09
19	rs114650211:54305623:G:A	A	5.0292e-09
3	rs113528237:83568597:T:A	A	5.02999e-09
3	rs112869230:83596330:A:G	G	5.03023e-09
3	rs113859247:83588698:T:G	G	5.03023e-09
3	rs116559471:83582482:T:C	C	5.03023e-09
3	rs145080930:101336862:C:T	T	5.05801e-09
3	rs148600146:101258499:T:G	G	5.06843e-09
3	rs115137458:83872187:G:A	A	5.08308e-09
3	rs114955322:83879362:T:C	C	5.08308e-09
3	rs141040274:83879603:C:T	T	5.08308e-09
3	rs76490508:83882850:G:A	A	5.08308e-09
3	rs116152688:83900542:A:G	G	5.08308e-09
3	rs148275321:83883108:C:T	T	5.08308e-09
3	rs201525655:83899758:CAG:C	C	5.08308e-09
3	rs374415030:83899354:ATATT:A	A	5.08308e-09
3	rs76362779:83898816:C:T	T	5.08308e-09
3	rs115329822:83897824:T:C	C	5.08308e-09
3	rs149159747:83893289:G:A	A	5.08308e-09
13	rs113579046:60858837:T:A	A	5.09687e-09
13	rs112611623:60858578:C:T	T	5.09687e-09
3	rs141863798:101190688:T:C	C	5.09718e-09
3	rs201340312:101206327:TTTTG:T	T	5.09718e-09
3	rs113454722:100989388:A:C	C	5.10428e-09
3	rs141554229:100988823:G:A	A	5.10428e-09
3	rs77775200:100997296:T:G	G	5.10681e-09
14	rs114788940:79490105:C:G	G	5.17523e-09
11	rs146203600:111319407:AG:A	A	5.18753e-09
14	rs11844292:92154574:G:A	A	5.20208e-09
14	rs2170045:79598169:A:G	G	5.24741e-09
14	rs142088777:92160870:G:A	A	5.40774e-09
14	rs60127911:92157850:A:G	G	5.4176e-09
14	rs115982343:92189262:A:T	T	5.47135e-09
13	rs76029701:80299445:C:T	T	5.51368e-09
12	rs115548252:132018396:C:A	A	5.76826e-09
12	rs114989328:132018387:C:T	T	5.76826e-09
3	rs77026003:75001075:C:G	G	6.32712e-09
18	rs138661766:61126217:G:A	A	7.44938e-09
18	rs114453747:53681003:T:C	C	1.36333e-08
7	rs116511640:150639020:C:T	T	1.61238e-08
7	rs115538038:150639786:C:T	T	1.61238e-08
7	rs41313137:150641557:A:G	G	1.61476e-08
7	rs116068966:150647699:G:A	A	1.61674e-08
7	rs78920248:150630425:C:T	T	1.61798e-08
7	rs75358199:150626143:T:C	C	1.61798e-08
7	rs76897207:150624788:C:T	T	1.61798e-08
7	rs41314384:150651642:C:A	A	1.62399e-08
7	rs41314390:150652450:C:T	T	1.62399e-08
7	rs41314396:150652610:C:T	T	1.62399e-08
13	rs74040736:23353222:G:C	C	1.67534e-08
13	rs74040735:23352537:A:G	G	1.67534e-08
13	rs74040726:23344684:G:C	C	1.68619e-08
3	rs11928045:71014836:T:C	C	3.54615e-08
1	rs60036773:243550677:CA:C	C	3.808e-08
1	rs72885470:32088282:G:T	T	3.94487e-08
1	rs113849818:32081757:G:A	A	3.98369e-08
2	rs111981851:42694184:C:T	T	4.25384e-08
20	rs8125091:43406813:C:T	T	4.54749e-08
3	rs115484044:71438740:G:C	C	4.83377e-08
3	rs116366598:71450849:A:G	G	4.84947e-08
3	rs150119721:71461549:C:T	T	4.8716e-08

### Sheet: Table S20
Genome-wide significant SNP associated with cortical surface area of right medial orbito frontal gyrus
CHR	ID	A1	P-value
5	5:85288791:G:A	A	6.69918e-07
4	rs114194295:125103433:C:T	T	6.77407e-07
4	rs77816767:125094165:C:G	G	6.77407e-07
4	rs115824450:125088185:G:C	C	6.77407e-07
4	rs145146235:125103070:A:AT	AT	6.77407e-07
4	rs116532076:125101055:A:G	G	6.77407e-07

### Sheet: Table S21
Genome-wide significant SNP associated with cortical surface area of right middle temporal gyrus
CHR	ID	A1	P-value
15	rs954293:79449273:A:G	A	5.20977e-09

### Sheet: Table S22
4-
CHR	ID	A1	P-value
3	rs113550395:175268637:A:T	T	9.0755e-09
8	rs115548026:42511188:C:G	G	3.05091e-08

### Sheet: Table S23
Genome-wide significant SNP associated with cortical surface area of left insula
CHR	ID	A1	P-value
4	rs2685822:190717643:T:A	T	4.21899e-20
7	rs28825114:10884427:T:C	C	5.02554e-20
8	rs114033227:118139589:A:G	G	5.08497e-20
8	rs116245979:118164703:T:C	C	5.08497e-20
8	rs115848892:118164594:G:A	A	5.08497e-20
8	rs114591564:118164215:A:G	G	5.08497e-20
8	rs115449313:118127359:T:A	A	5.08497e-20
8	rs144212511:118149446:CACTT:C	C	5.08497e-20
8	rs114571715:118129235:A:G	G	5.08497e-20
8	rs116460128:118146116:C:T	T	5.08497e-20
8	rs116493877:118142038:T:C	C	5.08497e-20
8	rs115089498:118140863:A:G	G	5.08497e-20
8	rs114903792:118176533:A:G	G	5.08497e-20
8	rs140295184:118139346:G:GT	GT	5.08497e-20
8	rs116574414:118137778:A:G	G	5.08497e-20
8	rs115128149:118135810:A:G	G	5.08497e-20
8	rs115219228:118130993:G:T	T	5.08497e-20
8	rs114591501:118135682:C:T	T	5.08497e-20
8	rs115928062:118132277:A:T	T	5.08497e-20
8	rs148518508:118134229:TA:T	T	5.08497e-20
7	rs73680721:10888131:A:G	G	5.08735e-20
16	rs74735601:9480951:C:G	G	5.19124e-20
16	16:9476538:AT:A	A	5.21204e-20
16	rs80188240:9482773:A:G	G	5.23357e-20
12	rs73321729:65038913:A:G	G	5.31208e-20
16	rs74010074:8563483:T:G	G	5.33196e-20
16	rs55870103:8561157:A:C	C	5.33196e-20
16	rs74010054:8549096:C:A	A	5.33196e-20
16	rs57724086:8553188:T:C	C	5.33196e-20
16	rs74010079:8567007:C:A	A	5.33196e-20
16	rs74010062:8557537:G:A	A	5.33196e-20
16	rs74010060:8556011:A:G	G	5.33196e-20
16	rs74010056:8552231:G:C	C	5.33196e-20
12	rs57100321:65035650:G:C	C	5.37209e-20
12	rs73321779:65063444:T:C	C	5.37209e-20
12	rs78059420:65049540:C:T	T	5.37209e-20
12	rs73321748:65047785:T:C	C	5.37209e-20
12	rs113340511:65049589:G:A	A	5.37209e-20
12	rs73321732:65039408:C:T	T	5.37209e-20
12	rs60504329:65047036:T:G	G	5.37209e-20
12	rs60961957:65053659:C:T	T	5.37209e-20
12	rs55655091:65037492:C:T	T	5.37209e-20
12	rs61583185:65051859:G:A	A	5.37209e-20
12	rs73321744:65046148:T:A	A	5.37209e-20
12	rs73321741:65044709:C:T	T	5.37209e-20
12	rs61603142:65042183:A:T	T	5.37209e-20
12	rs73321736:65042795:G:A	A	5.37209e-20
12	rs73321767:65055019:G:A	A	5.37209e-20
12	rs73321759:65052259:C:T	T	5.37209e-20
12	rs57933471:65052893:A:AG	AG	5.37209e-20
12	rs74100723:65044073:G:A	A	5.37209e-20
12	rs112482007:65053696:C:T	T	5.37209e-20
12	rs73321764:65054335:A:C	C	5.37209e-20
12	rs57892940:65032674:A:C	C	5.37209e-20
12	rs181746507:65056054:A:T	T	5.37209e-20
12	rs113534713:65033243:C:T	T	5.37209e-20
12	rs73321717:65036019:G:A	A	5.37209e-20
12	rs73321766:65054891:C:G	G	5.37209e-20
12	rs111304602:65065587:G:T	T	5.37209e-20
12	rs74100755:65067369:A:G	G	5.37209e-20
12	rs73319695:65032854:G:C	C	5.37209e-20
12	rs77993948:65036741:G:T	T	5.37209e-20
12	rs73319699:65033478:G:C	C	5.37209e-20
12	rs57069657:65032622:GTTCC:G	G	5.37209e-20
12	rs73321754:65050608:A:C	C	5.37209e-20
12	rs56210002:65050064:A:T	T	5.37209e-20
12	rs58815475:65050880:A:G	G	5.37209e-20
12	rs61611512:65034468:G:C	C	5.37209e-20
12	rs61139498:65035661:A:T	T	5.37209e-20
12	rs55837927:65033967:T:C	C	5.37209e-20
12	rs111728273:65035671:T:C	C	5.37209e-20
16	rs74010064:8558469:G:A	A	5.37478e-20
16	rs61457333:8544936:A:G	G	5.37576e-20
12	rs202188947:65036404:GTAAT:G	G	5.40819e-20
1	rs371571830:76579026:AGGGAGGGGGAGG:AGGGAGG	AGGGAGG	5.41845e-20
16	rs60211411:8542660:T:C	C	5.41962e-20
12	rs111705637:65030397:G:A	A	5.42538e-20
12	rs113796379:65030444:G:A	A	5.42538e-20
12	rs61043338:65029591:A:G	G	5.42538e-20
12	rs73319681:65028820:A:G	G	5.42538e-20
12	rs57591736:65030291:T:C	C	5.42538e-20
12	rs113133106:65030383:C:A	A	5.42538e-20
12	rs1797699:65037483:G:T	T	5.42576e-20
12	rs73321727:65038723:G:A	A	5.42576e-20
12	rs56361026:65068302:A:G	G	5.45584e-20
12	rs60878922:64999632:C:T	T	5.52567e-20
12	rs113857905:64996121:G:A	A	5.52567e-20
12	rs59219879:65017484:A:G	G	5.54303e-20
12	12:65017475:T:<CN0>:65018496	<CN0>	5.54303e-20
12	rs113542909:65013652:C:T	T	5.59925e-20
7	rs73424771:107737020:A:G	G	5.60236e-20
2	rs75950462:18341379:C:T	T	5.60309e-20
2	rs11903732:18342976:C:G	G	5.60309e-20
16	rs75395765:8539919:A:G	G	5.68853e-20
12	rs73321775:65060220:G:A	A	5.75692e-20
12	rs59018099:65058240:G:A	A	5.75692e-20
12	rs73321778:65063344:A:G	G	5.75692e-20
12	rs73321781:65064658:G:A	A	5.75692e-20
12	rs59371532:65063174:C:G	G	5.75692e-20
12	rs74100742:65060289:G:T	T	5.75692e-20
12	rs111709060:65057446:C:T	T	5.75692e-20
12	rs113129139:65062422:A:AGCAG	AGCAG	5.75692e-20
12	rs73321780:65063891:G:A	A	5.75692e-20
1	rs11203406:17808740:A:G	G	5.84274e-20
10	rs114607928:14607243:C:T	T	6.10576e-20
17	rs111647339	G	9.67832e-16
9	rs114340242:139937081:G:A	A	1.73591e-13
9	rs182994403:139940323:C:T	T	1.77081e-13
1	rs113424391:76466067:C:T	T	3.3327e-13
1	rs56688169:76468982:G:A	A	3.37895e-13
1	rs113432628:76563039:G:T	T	3.62183e-13
1	rs111757336:76564778:T:G	G	3.62183e-13
1	rs79139338:76559245:A:G	G	3.62183e-13
1	rs111708494:76563412:TTATC:T	T	3.62183e-13
1	rs78494434:76560113:T:C	C	3.62183e-13
1	rs114833834:76561045:T:C	C	3.62183e-13
1	rs141995685:76557842:A:G	G	3.62183e-13
3	3:173133713:A:G	G	4.26792e-13
3	rs146867848:173140140:G:A	A	4.32928e-13
3	rs143386686:173138522:A:T	T	4.32928e-13
3	rs75822454:173137205:T:C	C	4.32928e-13
3	3:173138266:AT:A	A	4.32928e-13
11	rs145455998:107086254:G:A	A	5.69523e-13
11	rs143026419:107076733:C:G	G	5.69523e-13
11	rs79997445:107074379:A:C	C	5.72768e-13
9	rs116394709:104998843:C:T	T	8.39685e-13
17	rs74613723:74505872:G:C	C	9.25794e-13
17	rs79715710:74506918:G:T	T	9.32028e-13
16	rs143590374:8554659:A:T	T	1.22574e-12
16	rs79624618:8575570:A:G	G	1.17852e-11
1	rs112783610:17813017:G:C	C	1.93698e-11
1	rs111631449:17813478:A:G	G	1.93698e-11
1	rs112564526:17813870:A:T	T	1.93698e-11
1	rs113409505:17814285:A:G	G	1.93698e-11
1	rs111876529:17814446:C:CAA	CAA	1.93698e-11
1	rs115476116:17815079:C:T	T	1.93698e-11
1	rs112515392:17815604:T:C	C	1.93698e-11
9	rs114136898:87151014:A:G	G	2.66333e-11
9	rs79439215:87163183:G:A	A	2.66333e-11
9	rs181150137:87149637:C:T	T	2.66333e-11
9	rs115842874:87170027:A:G	G	2.66333e-11
12	rs111404657:65048382:T:C	C	4.2007e-11
12	rs17100547:65065608:T:C	C	4.39274e-11
16	rs11864660:8333883:C:T	T	6.63286e-11
20	rs149491889:5764746:G:A	A	7.02828e-11
3	rs115388198:168778452:C:T	T	7.44361e-11
16	rs77712004:8576912:G:T	T	9.95207e-11
17	rs9674909:12978666:G:A	A	1.10519e-10
11	rs79347474:5642417:C:A	A	1.36447e-10
16	rs75733286:8322940:C:G	G	1.51929e-10
17	17:74506682:T:A	A	1.81931e-10
12	rs75315508:65033831:G:C	C	2.49052e-10
12	rs137996547:65065907:C:CATATA	CATATA	2.50091e-10
5	rs2974695:2923942:T:C	T	2.51867e-10
5	rs2974696:2924420:A:G	A	2.51867e-10
5	rs2934517:2926826:A:C	A	2.51867e-10
12	rs149177544:65027290:ACCTCCTGAGGT:A	A	2.52245e-10
5	rs2974697:2928642:C:A	C	2.53721e-10
5	rs4576153:2934041:A:G	A	2.53721e-10
5	rs1353183:2958466:G:A	A	2.54887e-10
5	rs1353185:2958682:A:T	T	2.54887e-10
5	rs78550903:2947842:G:A	A	2.59676e-10
21	rs59590075:33874597:C:T	T	3.4907e-10
16	rs74008051:8841321:G:A	A	3.93529e-10
16	rs9936820:8841453:G:T	T	3.93529e-10
16	rs74008058:8849111:G:C	C	3.97377e-10
16	rs58127888:8843928:A:G	G	3.97377e-10
1	rs146877339:76554745:G:A	A	6.25541e-10
15	rs151233652:34936643:C:A	A	6.2625e-10
5	rs79906467	G	6.38815e-10
9	rs7849048:139914703:G:A	A	6.67696e-10
9	rs139773370:139896313:G:A	A	6.72538e-10
9	rs182836102:139880107:C:A	A	6.73591e-10
9	rs116329073:139959949:C:T	T	6.85254e-10
10	rs76487793	A	6.90854e-10
9	rs115336396:139954015:C:T	T	6.95427e-10
8	rs113977042:118122499:T:TAA	TAA	7.78002e-10
11	rs74728446:106535827:C:G	G	9.18454e-10
11	rs12279872:106526314:T:G	G	9.18454e-10
11	rs78279850:106537942:T:A	A	9.18454e-10
11	rs12273024:106526559:C:G	G	9.18454e-10
11	rs12295439:106531455:A:G	G	9.18454e-10
11	rs12280814:106555324:C:T	T	9.2562e-10
17	rs73292291:13015970:G:A	A	9.45817e-10
11	rs12281221:106548883:A:G	G	1.02825e-09
11	rs12287763:106566013:T:A	A	1.03508e-09
12	rs113222402:65056238:C:A	A	1.15957e-09
16	rs145383512:49908163:A:ACC	ACC	1.32607e-09
17	rs142207357:13110713:A:T	T	1.35116e-09
16	rs115039607:49903827:G:C	C	1.3574e-09
16	rs74010059:8555719:G:A	A	2.07959e-09
3	rs75254337:168920962:C:G	G	2.16356e-09
3	rs1011600:168912478:T:C	C	2.16356e-09
3	rs149038490:168916554:C:T	T	2.16356e-09
19	rs116706123:51870322:G:A	A	2.44501e-09
19	rs142584866:51873149:G:A	A	2.45989e-09
15	rs114858619:70525649:A:C	C	2.46364e-09
12	rs116451516:118257912:C:A	A	3.27399e-09
20	rs75342611:5749997:A:G	G	4.29306e-09
17	rs186800322:74522141:G:A	A	4.43407e-09
17	rs58678931:74518651:C:T	T	4.43407e-09
1	rs75877349:76470880:C:T	T	4.56818e-09
1	rs111508960:76473994:CAG:C	C	4.56818e-09
1	rs75680852:76467583:A:G	G	4.56818e-09
1	rs113665232:76467501:A:G	G	4.56818e-09
1	rs75716364:76467569:C:T	T	4.56818e-09
13	rs7333262:73248729:G:A	A	5.42921e-09
2	rs113440999:172516238:G:C	C	5.69072e-09
1	rs116453850:1451703:G:T	T	5.77929e-09
2	rs73979435:172510451:A:G	G	5.78667e-09
12	rs59971675:65068339:C:T	T	5.80127e-09
4	rs75688865:95139078:A:G	G	6.3966e-09
4	rs10213096:95151680:G:A	A	6.45317e-09
4	4:95217527:TA:T	T	6.45317e-09
4	rs28548547:95196778:G:A	A	6.45317e-09
4	rs9993132:95140560:C:T	T	6.45317e-09
4	rs148840372:95143933:G:A	A	6.45317e-09
4	rs77724320:95181269:T:C	C	6.45317e-09
4	rs2046595:95139775:G:T	T	6.45317e-09
4	rs35540192:95173710:CTATCTT:C	C	6.45317e-09
4	rs28392782:95114739:T:C	C	6.45317e-09
4	rs28483872:95092874:C:G	G	6.45317e-09
4	rs28805388:95070424:G:A	A	6.45317e-09
4	rs61519851:95155527:G:A	A	6.45317e-09
4	rs28539776:95197792:T:A	A	6.45317e-09
4	rs7356258:95192853:G:A	A	6.45317e-09
4	rs28627334:95171408:A:G	G	6.45317e-09
4	rs28573143:95169395:T:C	C	6.45317e-09
17	rs12948991:12997555:C:A	C	7.09989e-09
17	rs9914389:12997946:C:T	T	7.13537e-09
17	rs75660859:12998444:G:A	A	7.15395e-09
17	rs76740720:12998551:T:C	C	7.60072e-09
7	7:10847037:A:T	T	8.02625e-09
17	rs73294117:13035651:A:C	C	1.02904e-08
12	rs73319630:65006370:C:T	T	1.25573e-08
12	rs73319637:65006836:C:T	T	1.25573e-08
12	rs114993860:65004639:A:T	T	1.25573e-08
12	rs115467889:65004638:G:T	T	1.25573e-08
4	rs28867521:95241138:C:A	A	1.78993e-08
4	rs114114528:95243184:T:C	C	1.78993e-08
17	rs28398867:12989436:C:T	T	1.85126e-08
3	rs115516682:24462255:T:C	C	2.53458e-08
16	rs112590783:49959360:A:C	C	2.72058e-08
16	rs114830990:49959057:G:A	A	2.77233e-08
1	1:214631358:A:G	G	2.90329e-08
1	1:214631346:A:G	G	2.90329e-08
1	rs114688755:214632333:T:C	C	2.90329e-08
1	rs56744050:214634248:T:C	C	2.90329e-08
17	rs7212279:13005727:C:A	A	3.64087e-08
1	rs73135829:247760219:A:G	G	3.65277e-08
17	rs73298604:2120109:T:G	G	3.665e-08
1	rs57246978:247631392:C:T	T	3.69673e-08
1	rs181226525:247624014:G:A	A	3.71219e-08
1	rs73133449:247831012:C:T	T	3.7861e-08
1	rs56122630:247822993:C:A	A	3.7861e-08
1	rs58989060:247819776:A:T	T	3.83238e-08
1	rs73135838:247763492:G:A	A	3.90958e-08
17	rs8073345:74505016:T:C	C	3.98341e-08
17	rs79203276:74504919:A:G	G	4.01966e-08
1	rs73130179:243028793:A:G	G	4.14831e-08
12	rs112213741:32664411:T:A	A	4.41384e-08
12	rs73301595:32661850:G:A	A	4.41384e-08
12	rs73303524:32684255:A:G	G	4.43222e-08
12	rs112654628:32683135:G:A	A	4.43289e-08
12	rs7312178:32679439:G:C	C	4.43289e-08
12	rs57318963:32674049:G:A	A	4.43289e-08
12	rs112280440:32689000:C:T	T	4.45382e-08
12	rs73303511:32676033:C:A	A	4.46211e-08
12	rs7133663:32686320:A:T	T	4.46566e-08
5	rs2974654:2896514:T:C	T	4.49596e-08
5	rs2974650:2895600:T:C	T	4.49596e-08
12	rs146673804:32678971:G:A	A	4.53357e-08

### Sheet: Table S24
Genome-wide significant SNP associated with cortical surface area of right caudal anterior cingulate
CHR	ID	A1	P-value
5	rs61451449:174426249:A:C	C	1.65658e-08

### Sheet: Table S25
Genome-wide significant SNP associated with cortical thickness of right banks of superior temporal sulcus
CHR	ID	A1	P-value
11	rs76289836:2115351:G:T	T	6.42095e-20
4	rs76082977:146331160:A:G	G	6.88993e-20
4	rs77579087:146331380:A:G	G	6.94127e-20
11	rs200025401:2125809:CACAA:C	C	7.43438e-20
11	rs116823605:2117670:C:T	T	7.57933e-20
5	rs116828373:1448325:C:A	A	7.72902e-20
2	rs116387833:163095365:C:T	T	7.92068e-20
3	rs73055994:189010764:G:A	A	7.93415e-20
2	rs116269467:163098695:A:G	G	8.01426e-20
3	rs9815639:16848062:A:C	C	8.11531e-20
20	rs147388910:54159448:TG:T	T	8.12516e-20
5	rs114457388:75552745:G:A	A	8.16116e-20
20	rs75027359:54176871:G:C	C	8.26287e-20
20	rs114887530:54155103:A:G	G	8.30304e-20
20	rs17001342:54152011:A:G	G	8.43915e-20
8	rs114643701:136282703:C:T	T	8.73086e-20
8	rs140523471:136292111:CTG:C	C	8.82395e-20
8	rs116815277:136321365:A:G	G	8.88149e-20
8	rs79902550:136285610:G:T	T	8.90022e-20
8	rs79720160:136300723:T:C	C	8.95826e-20
4	rs9996981:124427018:A:G	G	9.93048e-20
4	rs114278936:145254570:C:T	T	6.32382e-15
4	rs115827292:145243279:G:A	A	6.32382e-15
4	rs115771190:145251386:C:T	T	6.32382e-15
4	rs186196346:145313976:G:A	A	6.39457e-15
4	rs143394819:145311664:G:GA	GA	6.39457e-15
4	rs115710509:145305352:A:T	T	6.39457e-15
4	rs114351123:145366988:C:G	G	6.40161e-15
4	rs202035685:145367319:TA:T	T	6.40161e-15
4	rs116424603:145333868:C:T	T	6.40161e-15
4	4:145313744:G:C	C	6.40161e-15
4	rs114060389:145339384:T:C	C	6.40161e-15
4	rs199641466:145366539:AG:A	A	6.40161e-15
4	rs147774698:145330852:TTTA:T	T	6.41909e-15
4	rs114396552:145353840:T:C	C	6.44391e-15
4	rs115754790:145354199:C:A	A	6.44391e-15
4	rs114598888:145363912:G:C	C	6.44391e-15
4	rs187108058:145318686:G:C	C	6.45504e-15
10	rs41448348:73728419:T:C	C	9.08124e-15
10	rs148920217:45453189:A:AC	AC	1.4117e-14
11	rs80195373:2115842:C:T	T	1.7269e-13
20	rs2870652:54205108:G:A	A	5.5636e-13
20	rs116334323:54204760:A:G	G	5.5636e-13
20	rs79474115:54208882:C:G	G	5.59924e-13
3	rs77128000:65405513:C:G	G	6.81369e-13
1	rs115457483:187040504:A:C	C	8.5769e-13
20	rs6112000:1902752:C:T	T	1.51063e-12
4	rs140888063:146288200:T:C	C	3.16816e-12
4	rs116679057:146283077:G:A	A	3.40187e-12
11	rs73401934:2114338:G:T	T	7.18135e-12
1	rs16863270:170299610:G:T	T	7.30756e-12
1	rs12097499:170324326:A:G	G	7.30881e-12
1	rs74992749:170316042:G:A	A	7.30881e-12
4	rs7689906:184089220:A:G	A	7.31548e-12
1	rs59149503:170221868:A:G	G	7.35954e-12
1	rs146487710:170277489:G:A	A	7.3737e-12
1	rs7538425:170220306:C:T	T	7.43684e-12
1	rs10127866:170210872:G:A	A	7.50329e-12
1	rs4233349:170197909:G:T	G	8.14541e-12
1	rs4233348:170197731:T:G	T	8.18021e-12
10	rs116025445:103459543:T:C	C	1.11262e-11
6	rs9443433:78389139:A:G	G	2.68721e-11
6	rs73457432:78387774:G:C	C	2.68721e-11
6	rs9448138:78392024:A:G	G	2.68721e-11
6	rs9448132:78387650:A:G	G	2.68721e-11
6	rs9448131:78387609:C:G	G	2.68721e-11
6	rs9448130:78387362:A:C	C	2.68721e-11
6	rs9448129:78386678:T:C	C	2.68721e-11
6	rs9448147:78398509:T:C	C	2.68721e-11
6	rs9443439:78394313:G:A	A	2.68721e-11
6	rs9443438:78394187:G:A	A	2.68721e-11
6	rs9443440:78394349:C:G	G	2.68721e-11
6	rs9448142:78394491:T:C	C	2.68721e-11
6	rs9448143:78394646:A:G	G	2.68721e-11
6	rs111317602:78395181:G:A	A	2.68721e-11
6	rs9448146:78395901:A:C	C	2.68721e-11
6	rs146536484:78396242:C:T	T	2.68721e-11
6	rs9443437:78394009:A:G	G	2.68721e-11
6	rs9443436:78393958:C:T	T	2.68721e-11
6	rs111669418:78396827:T:G	G	2.68721e-11
6	rs112454093:78396994:G:A	A	2.68721e-11
6	rs112787262:78399322:T:G	G	2.68721e-11
6	rs9448148:78399878:G:T	T	2.68721e-11
6	rs9448139:78393170:G:A	A	2.68721e-11
6	rs9443434:78389161:T:C	C	2.68721e-11
6	rs145489556:78389965:T:C	C	2.68721e-11
6	rs9448136:78390823:G:A	A	2.68721e-11
6	rs139900666:78393113:A:AT	AT	2.68721e-11
6	rs9448135:78390812:G:C	C	2.68721e-11
6	rs201574209:78390645:T:TTTC	TTTC	2.68721e-11
6	rs9448149:78400734:C:T	T	2.68721e-11
6	rs113698634:78390015:AT:A	A	2.68721e-11
6	rs9448141:78393307:C:G	G	2.68721e-11
6	rs138452582:78390373:CCT:C	C	2.68721e-11
6	rs202113502:78390423:G:GT	GT	2.68721e-11
6	rs9448134:78390554:T:C	C	2.68721e-11
6	rs77837621:79152535:G:C	C	2.69204e-11
6	rs79892362:79153637:G:T	T	2.69204e-11
6	rs116255046:79124864:G:A	A	2.69648e-11
6	rs116563811:79125581:A:C	C	2.69648e-11
6	rs185020663:79125707:A:G	G	2.69648e-11
6	rs116404288:79124166:A:G	G	2.69648e-11
6	rs115946451:79116635:A:G	G	2.69648e-11
6	6:78393285:CCCA:TCCA	TCCA	2.69993e-11
6	rs149730361:78637607:C:G	G	2.71635e-11
10	rs79884273:45526518:A:T	T	3.44963e-11
10	rs114083878:45483978:C:G	G	3.45367e-11
10	rs114724933:45484145:G:T	T	3.45367e-11
10	rs75485083:45479602:C:T	T	3.47017e-11
10	rs114742153:45572133:G:A	A	3.54066e-11
10	rs78864530:45552282:G:C	C	3.54965e-11
10	rs74999762:45477140:G:A	A	3.5541e-11
4	rs74395500:146328603:G:A	A	3.55775e-11
10	rs75424613:45581925:A:G	G	3.55994e-11
10	rs55788716:45475803:T:A	A	3.56984e-11
10	rs76714600:45475580:C:T	T	3.56984e-11
10	rs78907253:45559207:C:T	T	3.58158e-11
10	rs75688697:45556524:G:C	C	3.58158e-11
10	rs75005490:45493873:G:A	A	3.78776e-11
10	rs374726875:45493920:TTC:T	T	3.78776e-11
10	rs112307684:45487729:C:T	T	3.86053e-11
10	rs141981197:45513726:T:C	C	3.89243e-11
10	rs114737984:45546541:C:G	G	3.89243e-11
10	rs77202728:45503015:C:T	T	3.89243e-11
10	rs114547656:45548693:A:G	G	3.98773e-11
10	rs7087009:11075378:A:G	A	5.19194e-11
3	rs115462436:42505984:T:C	C	5.3913e-11
4	rs115884454:72623632:C:T	T	5.82062e-11
4	rs142441851:72652212:A:G	G	5.8398e-11
3	rs114770814:124417137:T:C	C	9.44448e-11
3	rs78906817:124382637:A:G	G	9.46558e-11
3	rs140218946:124383499:G:T	T	9.46558e-11
3	rs200477317:124401577:GTTAA:G	G	9.86857e-11
10	rs78884771:45696995:C:T	T	1.18002e-10
10	rs149456786:45690966:G:C	C	1.18002e-10
10	rs116796995:45696793:G:A	A	1.18002e-10
10	rs112433827:15574280:T:C	C	1.27842e-10
12	rs112196179:108808121:G:T	T	1.27882e-10
12	rs111407055:108794648:T:C	C	1.27882e-10
12	rs111402186:108797659:T:C	C	1.27882e-10
12	rs76014192:108796758:C:T	T	1.27882e-10
3	rs11302706:22877154:AT:A	A	1.30711e-10
11	rs76842538:2101706:G:A	A	2.49e-10
9	rs1335416:120014256:A:G	A	3.11793e-10
9	rs10739487:120019129:T:A	T	3.12151e-10
9	rs1572305:120015837:T:C	T	3.12151e-10
9	rs4838358:120020182:C:A	C	3.13942e-10
19	rs79647759:49081747:G:A	A	4.02045e-10
7	rs115279765:125613062:A:G	G	4.09946e-10
7	rs114287966:125604040:T:C	C	4.13945e-10
20	rs189071820:29497122:C:T	T	5.07517e-10
9	rs113744534:36199483:G:T	T	5.20714e-10
4	rs143755745:145292492:CTT:C	C	5.37537e-10
4	rs114615332:145290078:A:G	G	5.37537e-10
4	rs114855611:145264012:C:G	G	5.37537e-10
4	rs114153034:145265409:C:T	T	5.37537e-10
4	rs115258256:145269317:A:G	G	5.37537e-10
4	rs115064651:145270529:A:G	G	5.37537e-10
4	rs114090258:145270696:C:T	T	5.37537e-10
4	rs7699261:145271890:G:A	A	5.37537e-10
10	rs143210719:45439539:G:A	A	5.48025e-10
10	rs193176519:45435511:G:A	A	5.48025e-10
10	rs116008784:45430328:G:A	A	5.50657e-10
10	rs150580579:45387013:C:T	T	5.51855e-10
16	rs8054637:55877482:T:G	G	6.97808e-10
16	rs150275220:55871765:G:A	A	6.99433e-10
4	rs78480074:125404640:G:T	T	7.43524e-10
4	rs74351754:125390526:T:G	G	7.45325e-10
4	rs146222440:125374833:C:CG	CG	7.55445e-10
12	rs77953164:46898813:T:A	A	9.17933e-10
16	16:62358259:T:TG	TG	9.23052e-10
2	rs201300805:223571938:C:CAAGG	CAAGG	1.00888e-09
3	rs11571888:42298328:C:T	T	2.72037e-09
10	rs115159084:103445177:A:G	G	2.76388e-09
20	20:29447154:C:T	T	3e-09
8	rs116382751:31911544:A:G	G	3.82085e-09
8	rs114346072:31899359:A:G	G	3.83635e-09
8	rs141195984:31907738:G:GT	GT	3.83635e-09
8	rs114090564:136382361:G:A	A	3.99524e-09
8	rs115018424:136444964:T:A	A	4.04966e-09
4	rs78315234:145122347:T:C	C	4.98532e-09
4	rs76865325:145119989:A:T	T	4.98532e-09
4	rs73851463:145333878:G:A	A	5.12398e-09
20	rs201315554:29424968:T:TAC	TAC	5.2326e-09
20	rs151233734:29426793:C:T	T	5.2326e-09
20	rs1830538:29450590:T:C	C	5.42157e-09
20	rs60360035:29458347:C:T	T	5.42157e-09
20	20:29464768:G:A	A	5.42157e-09
20	rs139525277:29495739:A:G	G	5.42157e-09
20	rs57513201:29495241:G:A	A	5.42157e-09
20	rs11904919:29491391:C:T	T	5.42157e-09
20	rs146595076:29494573:A:G	G	5.42157e-09
20	rs2057263:29467505:A:G	G	5.42157e-09
20	rs11905722:29488170:G:T	T	5.42157e-09
20	rs372574123:29484121:G:A	A	5.42157e-09
20	20:29482501:C:A	A	5.42157e-09
20	rs144586656:29478095:C:A	A	5.42157e-09
20	20:29473732:A:G	G	5.42157e-09
20	rs143130145:29473561:G:A	A	5.42157e-09
20	rs368560411:29472083:G:A	A	5.42157e-09
20	rs11907922:29471836:C:T	T	5.42157e-09
20	20:29470968:G:C	C	5.42157e-09
20	rs147622802:29443908:G:A	A	5.42157e-09
20	rs34213682:29445751:G:T	T	5.42157e-09
20	rs11906889:29447470:C:A	A	5.42157e-09
20	rs148939096:29439305:A:G	G	5.42157e-09
20	rs11906382:29437204:A:T	T	5.43321e-09
4	rs148268340:146321208:A:G	G	6.2893e-09
20	rs141722476:54239436:A:T	T	6.43409e-09
1	rs12066289:170271170:A:G	G	6.77694e-09
1	rs10919348:170272461:G:A	A	6.80866e-09
1	rs76924274:170271951:A:G	G	6.80866e-09
1	rs79279979:170232079:T:C	C	6.8107e-09
7	rs147803734:125600604:G:GTTT	GTTT	7.70432e-09
7	rs80269275:81301242:G:C	C	7.88457e-09
4	rs72995474:183343778:G:C	C	8.61831e-09
4	rs57125009:183341336:T:C	C	8.62628e-09
4	rs72995471:183341928:T:C	C	8.62628e-09
12	rs79532957:46888057:A:G	G	9.87135e-09
12	rs59830455:46763530:AAG:A	A	1.00249e-08
12	rs188074092:46768935:T:A	A	1.00249e-08
12	rs115865385:46773323:G:T	T	1.00249e-08
12	rs59021974:46744263:G:A	A	1.00349e-08
7	rs114307924:130963477:C:T	T	1.01488e-08
1	rs2779706:170202737:C:G	C	1.54505e-08
1	rs2806492:170203166:C:A	C	1.54505e-08
9	rs73657338:112843633:C:T	T	1.63017e-08
13	rs116466054:113687929:T:C	C	1.77948e-08
13	rs145390731:113690808:CAG:C	C	1.77948e-08
13	rs115203145:113685268:G:A	A	1.77948e-08
13	rs115042286:113685110:A:T	T	1.77948e-08
13	rs115421196:113695515:T:C	C	1.77948e-08
13	rs114682857:113694533:C:T	T	1.77948e-08
10	rs73622172:8561454:G:A	A	2.40749e-08
10	rs73622173:8561486:T:G	G	2.40749e-08
10	rs73622169:8560236:A:G	G	2.4149e-08
4	rs17007844:125073664:C:A	A	2.58263e-08
13	rs114245382:72636871:G:A	A	2.90242e-08
4	4:183343364:G:GT	GT	3.24702e-08
5	rs114099502:120619473:C:T	T	3.54069e-08
10	rs114557071:15570712:G:A	A	3.59365e-08
1	1:170249966:G:C	C	3.67455e-08
1	rs2990654:170254362:G:C	G	3.67455e-08
1	rs1332956:170256430:C:T	C	3.67455e-08
1	rs3119831:170241446:A:T	A	3.67455e-08
1	rs2779705:170256598:G:A	G	3.67455e-08
1	rs3121915:170257958:T:C	T	3.67455e-08
1	rs28413929:170259408:G:A	A	3.67455e-08
1	rs2990655:170246765:A:G	A	3.69324e-08
2	rs73073800:223573289:G:T	T	3.8709e-08
4	rs116600213:145924776:C:A	A	4.27574e-08
4	rs201990708:146006406:C:CA	CA	4.27574e-08
4	rs115439255:146128089:C:T	T	4.27574e-08
4	rs116140451:146153702:C:A	A	4.27574e-08
4	rs149105259:145941612:C:T	T	4.27574e-08
4	rs113742129:146156471:C:T	T	4.27574e-08
4	rs116773741:145927732:T:C	C	4.27574e-08
4	rs201169833:145717410:C:CCAAGA	CCAAGA	4.27574e-08
13	rs9577435:113696102:G:A	A	4.53008e-08
1	rs113841879:31726404:G:T	T	4.89277e-08

### Sheet: Table S26
Genome-wide significant SNP associated with cortical thicnkness of right inferior parietal lobule
CHR	ID	A1	P-value
19	rs114385969:968068:C:G	G	1.07608e-10
19	rs116347167:968551:G:A	A	1.07802e-10
9	rs35782361:86760739:GA:G	G	6.01682e-09
9	rs78386752:86757722:G:A	A	9.08975e-09
9	rs12685229:86762995:T:C	C	1.40108e-08
8	rs148773035:4655718:T:C	C	1.42547e-08
8	rs145643456:4655794:T:C	C	1.42547e-08
9	rs77786736:86749421:C:T	T	2.90091e-08
19	rs76801073:964483:A:T	T	4.32015e-08
19	rs114634977:964589:A:T	T	4.32015e-08

### Sheet: Table S27
Genome-wide significant SNP associated with cortical thicnkness of right lingual gyrus
CHR	ID	A1	P-value
6	rs13202033:39110008:G:A	A	3.53905e-08
6	rs13215637:39106328:G:A	A	4.5859e-08
6	rs9462479:39105903:A:C	C	4.59536e-08

### Sheet: Table S28
Genome-wide significant SNP associated with cortical thicnkness of left paracentral gyrus
CHR	ID	A1	P-value
7	rs11330904:114417395:AT:A	A	4.22835e-08
7	rs645576:114369311:G:T	T	4.94409e-08

### Sheet: Table S29
Genome-wide significant SNP associated with cortical thicnkness of left pars opercularis
CHR	ID	A1	P-value
4	rs58251292:62322312:C:T	T	2.61076e-09
4	rs4691946:164912815:G:T	G	2.61928e-09
7	7:98778341:T:C	C	2.67128e-09
5	rs111567295:42223346:A:G	G	2.67761e-09
4	rs114040800:9902090:A:T	T	2.69747e-09
4	rs113244927:9988538:C:A	A	2.69747e-09
4	rs73805443:9987715:A:T	T	2.69747e-09
4	rs75919207:9939506:G:A	A	2.69747e-09
4	rs145648621:9936498:T:G	G	2.69747e-09
4	rs142895429:9936297:C:T	T	2.69747e-09
4	rs115251876:9935012:C:T	T	2.69747e-09
4	rs77383579:9920794:C:T	T	2.69747e-09
4	rs115989677:9905214:A:G	G	2.69747e-09
4	rs115836026:9904276:T:G	G	2.69747e-09
17	rs60358619:80658289:G:A	A	2.74105e-09
17	rs199734002:80618301:AAC:A	A	2.74248e-09
5	rs142753275:168441735:C:G	G	2.74613e-09
5	rs114540738:168461683:C:T	T	2.7562e-09
17	rs144628884:80635723:G:A	A	2.76183e-09
5	rs143490943:168480842:C:G	G	2.77903e-09
10	rs73271743:62849351:T:A	A	2.87059e-09
6	rs10948818:54288870:A:G	G	2.92616e-09
6	rs9464082:54291789:T:C	C	2.93263e-09
7	rs17172166:43176314:C:G	G	2.94053e-09
7	rs28607540:43169234:A:G	G	2.94848e-09
7	rs17172162:43171925:C:T	T	2.96076e-09
6	rs111464478:54282848:A:G	G	2.96174e-09
7	rs73312816:43159887:C:A	A	2.96293e-09
7	rs10253913:43160577:G:T	T	2.96293e-09
6	rs9474859:54286350:G:T	T	2.97072e-09
6	rs9474864:54289500:C:A	A	2.97072e-09

### Sheet: Table S30
Genome-wide significant SNP associated with cortical thicnkness of left postcentral gyrus
CHR	ID	A1	P-value
15	rs17694988:39636227:T:C	C	1.99266e-15
15	rs5812099:39633877:A:AG	AG	1.99266e-15
15	rs2033939:39633904:G:A	A	2.69187e-15
15	rs1080066	G	5.61772e-15
15	rs148934420:39633074:T:TA	TA	6.38045e-15
15	rs7182018:39632269:A:G	G	1.32143e-14
15	rs4924345:39639898:A:C	C	1.58819e-14
15	rs59163007:39632734:T:TAC	TAC	3.19111e-14
15	rs10535891:39640223:TTAAA:T	T	6.51721e-14
15	rs11639391:39631771:C:T	T	8.3729e-14
15	rs11427638:39640378:G:GA	GA	1.0136e-13
15	rs4924346:39639992:G:A	A	1.18992e-13
15	rs71471500:39632013:C:G	G	3.81575e-13
5	rs113861057:158777675:C:A	A	2.20027e-12
5	rs115595054:158810950:C:T	T	2.20937e-12
5	rs116436686:158825856:G:A	A	2.28416e-12
5	rs72659402:158759020:T:C	C	9.54964e-12
2	2:132523446:G:C	C	5.89902e-10
2	rs140950840:10867161:GCCTT:G	GCCTT	7.64543e-10
2	rs114808760:10867731:G:A	A	7.64543e-10
2	rs2171772:10867840:G:C	G	7.64543e-10
2	rs61737663:10797952:G:A	A	7.75729e-10
2	2:10843936:A:C	C	7.85903e-10
2	rs145873965:10664205:G:A	A	7.94494e-10
4	rs149680952:94679676:GTT:G	G	7.97413e-10
4	rs77151453:94787928:A:G	G	8.05678e-10
14	rs8004437:23258074:T:C	C	8.07229e-10
14	rs78244669:23270499:C:T	T	8.12844e-10
14	rs79853099:23267779:C:T	T	8.3234e-10
12	rs58526256:122403401:A:T	T	8.39564e-10
6	rs139930793:37748772:G:A	A	8.50862e-10
6	rs2645114:37996432:T:C	C	8.53008e-10
6	rs2395690:37950554:C:A	A	8.53008e-10
7	rs78445594:154634498:G:A	A	9.4864e-10
8	8:37932116:T:A	A	3.2001e-09
8	rs113917898:37898128:G:A	A	3.23662e-09
13	rs114922716:59548195:T:C	C	5.08028e-09
13	rs147445236:59551224:C:T	T	5.08028e-09
12	rs116256055:47910562:C:T	T	7.60812e-09
2	rs6754310:230205624:C:T	C	7.75216e-09
12	rs114949000:47910947:G:C	C	7.84883e-09
13	rs73539294:59728458:C:G	G	8.60355e-09
13	rs73539290:59723573:C:G	G	8.63298e-09
11	rs2585827:28489825:G:A	G	1.0278e-08
11	rs2641228:28491020:C:T	C	1.0278e-08
11	rs7124345:28467650:A:G	A	1.0278e-08
11	rs7936684:28470768:C:T	C	1.0278e-08
11	rs7114981:28376977:G:A	G	1.0278e-08
11	rs4923529:28388884:C:T	C	1.0278e-08
11	rs7121644:28389613:C:A	C	1.0278e-08
11	rs2467215:28474480:G:A	G	1.0278e-08
2	rs75965226:222997618:G:A	A	1.0927e-08
2	rs77248267:222999893:A:C	C	1.0927e-08
2	rs74707349:222992213:T:C	C	1.0927e-08
2	rs114781636:222992354:C:G	G	1.0927e-08
2	rs75271782:222990390:C:T	T	1.0927e-08
2	rs79534778:223033853:A:G	G	1.09627e-08
2	rs116609073:223040821:C:A	A	1.09627e-08
2	rs114946697:223031835:T:C	C	1.09627e-08
2	rs74689874:223021889:T:G	G	1.09627e-08
2	rs114714411:223009446:T:C	C	1.10169e-08
3	rs7635577:127163627:G:A	A	1.3061e-08
11	rs2440004:28477976:T:G	T	1.39096e-08
5	rs111410928:158763920:T:C	C	1.81757e-08
2	rs6757593:230205775:G:A	G	1.82386e-08
9	rs329369:36536878:C:T	C	2.05681e-08
12	rs28884242:121994111:T:C	C	2.13811e-08
12	rs116187729:121989837:T:C	C	2.14262e-08
12	rs35364256:121987669:T:A	A	2.14262e-08
12	rs28539740:121987638:G:A	A	2.14262e-08
12	rs141692344:121973789:G:A	A	2.14894e-08
12	rs115940813:121972549:C:T	T	2.14894e-08
15	rs8032326	A	2.48341e-08
15	rs1837636	C	2.76862e-08
5	rs1105452:134671922:G:A	A	3.07678e-08
5	rs1105453:134672024:G:T	T	3.07678e-08
11	rs77309731:28404504:CT:C	CT	3.16775e-08
15	rs4566132:39661138:G:A	G	3.2958e-08
2	rs4973189:230208956:T:G	T	3.29849e-08
10	rs73376889:131231095:C:T	T	4.37707e-08
7	rs77793954:28448387:A:C	C	4.5079e-08
5	rs113647965:158937206:C:G	G	4.51793e-08
5	rs111272766:158936908:G:C	C	4.51793e-08
5	rs60190883:158926525:T:C	C	4.51793e-08
10	rs2138618	T	4.51793e-08
10	rs116213080:131222073:G:A	A	4.51793e-08
10	rs57268301:131224147:G:T	T	4.51793e-08
5	rs17056777:158911015:G:A	A	4.51793e-08
5	rs73311667:158910015:A:G	G	4.51793e-08
10	rs58541372:131231573:T:C	C	4.51793e-08
10	rs141958131:131229743:TAA:T	T	4.51793e-08
5	rs58624578:158931229:G:T	T	4.51793e-08
5	rs147259014:158894788:GC:G	G	4.52022e-08
5	rs112437349:158863834:C:T	T	4.52022e-08
5	rs73311646:158882211:G:A	A	4.52022e-08
5	rs73311655:158894306:C:T	T	4.52022e-08
5	rs73311657:158895547:A:T	T	4.52022e-08
10	rs57295571:131231580:G:A	A	4.52954e-08
10	rs79955875:131231892:G:A	A	4.52954e-08
10	rs79016098:131232071:C:T	T	4.52954e-08
10	rs73376897:131232371:G:A	A	4.52954e-08
10	rs2892480:131232685:A:G	G	4.52954e-08
10	rs116456141:131218670:A:G	G	4.53092e-08
5	rs139112035:158911252:A:AT	AT	4.53779e-08
21	rs113527230:44547224:C:T	T	4.55703e-08
21	rs112456637:44532456:G:A	A	4.56113e-08
21	rs111975630:44533783:C:T	T	4.56113e-08
21	rs113971862:44532511:C:T	T	4.5626e-08
18	rs112815520:33226342:A:G	G	4.58039e-08
18	rs13381111:33251417:T:C	C	4.58039e-08
18	rs7359796:33159245:T:C	C	4.58039e-08
18	rs998625:33257389:C:T	T	4.58039e-08
18	rs145778487:33143194:C:T	T	4.58911e-08
18	rs150938278:33138486:C:G	G	4.59352e-08
12	rs150119958:132614304:T:G	G	4.61848e-08
12	rs79936538:132607701:A:G	G	4.62708e-08
12	rs114898747:132601836:G:A	A	4.62708e-08

### Sheet: Table S31
Genome-wide significant SNP associated with cortical thicnkness of left precentral gyrus
CHR	ID	A1	P-value
5	rs73255479:114577611:G:A	A	8.22028e-13
9	rs112697984:10029507:G:A	A	6.18237e-12
14	rs74613928:79656744:A:G	G	7.66412e-12
14	rs189581754:79652059:T:C	C	7.66412e-12
14	rs75293829:79653301:C:G	G	7.66412e-12
14	rs114925716:79653332:T:G	G	7.66412e-12
14	rs184006489:79652055:A:G	G	7.66412e-12
12	rs79693961:15572023:C:T	T	7.71952e-12
14	rs114556481:79643246:C:T	T	7.75088e-12
14	rs146540639:79647805:C:T	T	7.75088e-12
14	rs76797666:79645532:T:C	C	7.75088e-12
14	rs79971585:79653739:G:C	C	7.75088e-12
12	rs76071250:15621573:A:G	G	7.75439e-12
12	rs75720020:15575466:C:T	T	7.75439e-12
12	rs79033195:15579090:A:G	G	7.75439e-12
4	rs78441977:188212756:G:C	C	7.92074e-12
4	rs78541177:188208573:G:A	A	7.92074e-12
4	rs115915079:188212254:G:A	A	7.92074e-12
4	rs58661880:121304991:A:G	G	7.9471e-12
4	rs73845138:121241543:A:G	G	7.99268e-12
4	rs72920035:121184268:C:A	A	8.0258e-12
12	rs139673879:52517632:G:T	T	8.10541e-12
4	rs114761721:121093683:G:A	A	8.16549e-12
4	rs74685375:121100508:A:G	G	8.20016e-12
4	rs76545891:121120790:C:T	T	8.21015e-12
4	rs59270195:121070528:T:C	C	8.29969e-12
11	rs77873754:79729425:G:A	A	4.51586e-11
11	rs74655010:79727450:C:T	T	4.51586e-11
11	rs77655414:79660991:C:A	A	4.52126e-11
11	rs77289311:79671520:T:C	C	4.65473e-11
11	rs55899349:79670243:A:G	G	4.65473e-11
7	rs148358051:33602519:A:G	G	1.08651e-09
14	rs148691140:85567527:A:G	G	1.08842e-09
3	rs75068794:189355507:A:T	T	1.09614e-09
3	rs76151703:189362351:G:A	A	1.09756e-09
3	rs61103241:189359786:G:A	A	1.09756e-09
3	rs139016127:189239254:AT:A	A	1.09963e-09
3	rs148824603:189285963:TA:T	T	1.10845e-09
2	rs10497943:211933123:A:G	G	1.1119e-09
3	rs144290837:189314719:A:G	G	1.11866e-09
3	rs79143747:189269210:T:A	A	1.11884e-09
3	rs148292568:189302190:A:G	G	1.12054e-09
3	rs77826769:189276173:C:G	G	1.12169e-09
3	rs61673229:189287119:T:A	A	1.12235e-09
3	rs114040114:189393145:A:T	T	1.12498e-09
3	rs76548757:189268626:T:C	C	1.16536e-09
14	rs76495622:76904219:A:G	G	1.18092e-09
14	rs75881681:76873495:G:A	A	1.18366e-09
14	rs147151944:76911688:C:T	T	1.19892e-09
14	rs183535169:76911687:G:T	T	1.19892e-09
14	rs145020128:76910573:G:A	A	1.19892e-09
14	rs116605494:76909714:C:T	T	1.19892e-09
14	rs147135572:76909251:G:C	C	1.19892e-09
2	rs6746420:226762054:A:C	C	1.20159e-09
2	rs146590608:226797957:C:T	T	1.20345e-09
14	rs61744548:76905837:G:C	C	1.20475e-09
14	rs116544834:80262821:T:A	A	1.20745e-09
14	rs28646276:80268371:G:A	A	1.20745e-09
14	rs10220395:80280477:T:C	C	1.20745e-09
14	rs143474659:76921385:C:T	T	1.2107e-09
14	rs77679301:76921605:T:C	C	1.2107e-09
14	rs116095860:76907881:C:T	T	1.21264e-09
2	rs59314294:211939656:A:G	G	1.21312e-09
14	rs114421568:76907534:G:T	T	1.21376e-09
2	rs114908687:226689736:C:T	T	1.2175e-09
6	rs9468687:30057985:G:A	A	1.22489e-09
2	rs76523652:211926925:T:C	C	1.23029e-09
14	rs115115726:65618173:C:T	T	1.23245e-09
7	rs16873662:24443570:C:G	G	1.2332e-09
14	rs113579134:76908802:G:A	A	1.23589e-09
14	rs8004696:90902246:T:C	C	1.23739e-09
2	rs141995004:239882495:G:T	T	1.24095e-09
2	rs112473371:239881602:G:T	T	1.24095e-09
2	rs111710102:239879060:T:C	C	1.24095e-09
2	rs111423756:239881366:G:A	A	1.24095e-09
2	rs112628012:211921551:C:CA	CA	1.24095e-09
2	rs7597333:226774668:C:T	T	1.24627e-09
2	rs79396456:226770206:T:G	G	1.24627e-09
2	rs146379322:226753402:ACTC:A	A	1.24627e-09
14	rs115663652:82862841:C:T	T	1.24785e-09
14	rs8008202:76873998:A:T	T	1.24827e-09
2	rs75770189:226704706:G:A	A	1.24919e-09
14	rs113605354:94119120:C:T	T	1.2494e-09
2	rs59901590:226750246:G:A	A	1.25008e-09
2	rs79729776:226774309:G:T	T	1.25008e-09
2	2:226738977:C:T	T	1.25018e-09
2	rs76768450:226713599:G:T	T	1.2523e-09
2	rs116765633:226736783:G:C	C	1.2523e-09
2	rs28505941:226702363:C:T	T	1.2536e-09
2	rs138174021:226700741:G:A	A	1.2536e-09
2	rs57243040:226700462:G:A	A	1.2536e-09
2	rs78389841:226699558:T:C	C	1.2536e-09
2	rs77808394:226699546:T:C	C	1.2536e-09
2	rs80349762:226699301:T:C	C	1.2536e-09
2	rs140947838:226698251:A:AT	AT	1.2536e-09
2	rs6759900:226695058:A:C	C	1.2536e-09
2	rs148475085:226688564:AT:A	A	1.25373e-09
2	rs79088510:226732398:C:G	G	1.25415e-09
2	rs115760019:226731613:C:T	T	1.25415e-09
2	rs114556878:226730072:G:A	A	1.25415e-09
2	rs116769923:226729556:T:C	C	1.25415e-09
2	rs139225690:226711122:TA:T	T	1.25415e-09
2	rs79682028:226711595:G:A	A	1.25415e-09
2	rs77740857:226713160:C:T	T	1.25415e-09
2	2:226716643:G:A	A	1.25415e-09
2	rs374715992:226716732:C:T	T	1.25415e-09
2	rs150820430:226721186:A:AT	AT	1.25415e-09
2	rs74374099:226722867:T:C	C	1.25415e-09
2	rs76099059:226728057:C:T	T	1.25415e-09
2	rs79187878:226728864:T:C	C	1.25415e-09
2	rs78305062:226728967:A:G	G	1.25415e-09
2	rs146885488:226729193:CTG:C	C	1.25415e-09
2	rs80238366:226729808:A:G	G	1.25415e-09
14	rs8003438:64241567:G:A	A	1.26025e-09
5	rs80320957:141079875:A:T	T	1.26327e-09
2	rs115253058:226712697:T:C	C	1.26478e-09
2	rs147575593:226731926:A:AC	AC	1.26542e-09
6	rs114743438:10290707:G:T	T	1.26629e-09
2	rs148955064:211927647:G:GA	GA	1.26879e-09
2	rs11898577:233218168:G:C	C	1.27003e-09
14	rs143227630:87827052:C:T	T	1.27102e-09
14	rs10134388:87832620:T:C	C	1.2717e-09
14	rs114700856:87833583:A:G	G	1.2717e-09
2	2:233220942:C:T	T	1.27362e-09
7	rs141937134:21400732:G:A	A	1.27363e-09
2	rs13390407:204499795:T:C	C	1.27404e-09
14	rs75765032:87827860:A:C	C	1.27616e-09
14	rs10149726:87812494:T:C	C	1.27616e-09
7	rs116696342:46942441:T:G	G	1.2784e-09
14	rs73324457:79012412:T:C	C	1.28071e-09
14	rs73324472:79019229:G:T	T	1.28071e-09
14	rs73324444:79001017:C:T	T	1.28071e-09
14	rs2148330:87780440:G:A	A	1.28165e-09
14	rs61343072:94118711:C:T	T	1.28473e-09
14	rs113659162:94114160:C:G	G	1.28473e-09
14	rs78261885:94112943:T:C	C	1.28473e-09
14	rs76307262:94112421:T:C	C	1.28473e-09
14	rs7159922:94111265:C:T	T	1.28473e-09
7	rs114657726:28670730:C:T	T	1.28531e-09
14	rs202245498:65382175:TC:T	T	1.28619e-09
7	rs56902420:45510744:A:G	G	1.28948e-09
7	rs115578027:45513621:A:C	C	1.28948e-09
7	rs115415017:45514676:G:A	A	1.28948e-09
7	rs182439820:45864505:A:C	C	1.29052e-09
14	rs116765023:62504944:C:G	G	1.29092e-09
7	rs147122950:34050003:T:A	A	1.29165e-09
7	rs78858385:34071992:A:G	G	1.29165e-09
14	rs76750659:94111468:A:G	G	1.29188e-09
7	7:45806375:G:T	T	1.29353e-09
7	rs189710649:45847481:A:G	G	1.29439e-09
7	7:45504818:T:C	C	1.29471e-09
7	rs143744290:45505600:T:C	C	1.29471e-09
7	rs148664059:45506885:C:T	T	1.29471e-09
7	rs142019594:45507492:A:G	G	1.29471e-09
7	rs187285316:45507748:G:A	A	1.29471e-09
14	rs10130348:87870149:A:G	G	1.29488e-09
5	rs77254542:141081199:A:C	C	1.29565e-09
14	rs1506766:82913327:G:A	A	1.29593e-09
14	rs115989375:82913773:T:C	C	1.29593e-09
14	rs78421916:87794640:C:T	T	1.29639e-09
14	rs150471679:87794659:TAAG:T	T	1.29639e-09
14	rs79431545:87778390:T:C	C	1.29639e-09
14	rs139536754:87804618:T:TTC	TTC	1.29639e-09
14	rs8011061:87793305:T:C	C	1.29639e-09
14	rs11847422:87791245:T:C	C	1.29639e-09
14	rs145717298:87778459:T:TA	TA	1.29639e-09
14	rs3932985:87781616:A:G	G	1.29639e-09
14	rs11846236:87790272:T:C	C	1.29639e-09
14	rs17123321:87786039:A:G	G	1.29639e-09
14	rs143649887:87782582:C:T	T	1.29639e-09
14	rs148001456:87781775:C:G	G	1.29639e-09
7	rs114210810:22309923:A:C	C	1.29683e-09
6	rs115168700:30046964:C:G	G	1.29842e-09
6	rs9295831:30045269:G:A	A	1.29842e-09
6	rs9468683:30045114:A:G	G	1.29842e-09
1	rs111717109:3303650:G:A	A	1.29876e-09
1	rs113915415:3301576:C:G	G	1.29876e-09
1	rs113174929:3302968:C:T	T	1.29876e-09
7	rs59606008:12850624:TA:T	T	1.29942e-09
2	rs77024614:216200394:C:T	T	1.29968e-09
14	rs10134908:87866440:C:T	T	1.29999e-09
14	rs115908632:82893040:A:G	G	1.30004e-09
14	rs79695733:87898889:A:C	C	1.30004e-09
2	rs231765:204724102:A:G	A	1.30004e-09
14	rs139138807:87892740:T:G	G	1.30004e-09
14	rs190824000:87891359:A:C	C	1.30004e-09
14	rs115890353:87887137:T:A	A	1.30004e-09
14	rs150017203:87881262:G:C	C	1.30004e-09
14	rs11846789	A	1.30004e-09
14	rs11844516:87877597:A:G	G	1.30004e-09
14	rs10150158:87876382:A:T	T	1.30004e-09
7	rs61560410:12921005:C:T	T	1.30004e-09
14	rs144987140:82903857:C:T	T	1.30004e-09
14	rs1911217:82899819:C:A	A	1.30004e-09
14	rs114655431:82898932:C:G	G	1.30004e-09
14	rs74879775:87898955:T:C	C	1.30004e-09
14	rs76149712:82892781:G:C	C	1.30004e-09
14	rs79064572:82886578:C:T	T	1.30004e-09
14	rs114944300:82886215:G:A	A	1.30004e-09
14	rs76914312:82883230:G:A	A	1.30004e-09
14	rs111305543:82882202:G:A	A	1.30004e-09
7	rs79381975:18459164:C:T	T	1.30004e-09
7	rs77552876:18458778:A:G	G	1.30004e-09
7	rs17139183:18443862:T:C	C	1.30004e-09
7	rs75202714:18436690:T:A	A	1.30004e-09
7	rs116314955:18430145:A:T	T	1.30004e-09
2	rs231766:204724913:G:A	G	1.30004e-09
1	rs114480588:3258992:A:G	G	1.30004e-09
14	rs181307480:75280317:T:A	A	1.30004e-09
14	rs77730825:75250611:C:T	T	1.30004e-09
5	rs75416346	A	1.30004e-09
2	rs231788:204699431:G:T	G	1.30004e-09
2	rs231787:204698660:C:G	C	1.30004e-09
2	rs231785:204697642:A:C	A	1.30004e-09
2	rs231783:204696820:A:G	A	1.30004e-09
2	rs231782:204696813:G:C	G	1.30004e-09
2	rs231732:204694529:T:C	T	1.30004e-09
2	rs231736:204693478:T:C	T	1.30004e-09
2	rs231739:204692562:C:T	C	1.30004e-09
2	rs231740:204692374:C:T	C	1.30004e-09
2	rs231741:204692083:C:G	C	1.30004e-09
2	rs231742:204692002:T:G	T	1.30004e-09
2	rs231744:204691406:G:A	G	1.30004e-09
2	rs231745:204691296:G:A	G	1.30004e-09
2	rs3096871:204657348:G:C	G	1.30004e-09
14	rs78852864:82884891:A:G	G	1.30004e-09
2	rs147531520:204649883:T:C	T	1.30004e-09
2	rs6725696:204641899:T:C	T	1.30004e-09
3	rs13316739:14494137:G:A	A	1.30004e-09
14	rs146397060:87917658:C:T	T	1.30004e-09
2	rs179745:204705360:T:C	T	1.30004e-09
2	rs231798:204706478:A:C	A	1.30004e-09
2	rs231801:204707609:A:C	A	1.30004e-09
2	rs231802:204708279:T:C	T	1.30004e-09
14	14:87909686:AAGAAAG:A	A	1.30004e-09
14	rs115793375:87905728:G:A	A	1.30004e-09
14	rs28560232:87904446:A:G	G	1.30004e-09
2	rs231808:204710036:G:A	G	1.30004e-09
14	rs189793950:87899864:T:C	C	1.30004e-09
2	rs231809:204710563:T:C	T	1.30004e-09
7	rs34504314:12919269:CA:C	C	1.30004e-09
7	rs73296162:12890559:C:T	T	1.30004e-09
7	rs10250154:12897002:C:T	T	1.30004e-09
6	rs9468671:29946548:T:C	C	1.30004e-09
7	rs28593438:12897390:A:C	C	1.30004e-09
2	rs231773:204731672:G:A	G	1.30004e-09
2	rs231772:204731553:A:G	A	1.30004e-09
7	7:12899340:A:T	T	1.30004e-09
7	rs10278841:12903562:C:G	G	1.30004e-09
6	rs114978097:29983559:T:C	C	1.30004e-09
6	rs9501421:29989596:T:C	C	1.30004e-09
7	rs28576848:12875565:C:T	T	1.30004e-09
7	rs73298122:12907571:A:G	G	1.30004e-09
7	rs10259615:12914372:C:T	T	1.30004e-09
2	rs231776:204732850:A:G	A	1.30004e-09
7	rs10279713:12915593:T:G	G	1.30004e-09
2	rs231767:204725379:C:G	C	1.30004e-09
7	rs10271364:12872175:C:T	T	1.30004e-09
2	rs2195150:204773257:A:G	A	1.30004e-09
14	rs9323678:80249283:A:C	C	1.30042e-09
14	rs35782204:87784679:T:TAA	TAA	1.30079e-09
14	rs76279406:87819951:G:A	A	1.30159e-09
14	rs114259419:69380082:G:A	A	1.30172e-09
14	rs76626725:69393373:C:A	A	1.30173e-09
14	rs11846069:87771301:C:G	G	1.30215e-09
6	rs7764464:30062765:A:G	G	1.30259e-09
6	rs116713709:30063688:G:A	A	1.30259e-09
6	rs9295834:30066245:T:C	C	1.30259e-09
6	rs7754777:30061398:A:G	G	1.30259e-09
6	rs60789199:30055983:T:A	A	1.30259e-09
6	rs58154054:30060490:C:T	T	1.30259e-09
7	7:46897920:T:C	C	1.30314e-09
7	rs114213302:46890029:C:A	A	1.30314e-09
7	rs115411732:46897493:C:T	T	1.30314e-09
7	rs200562237:43646454:C:CT	CT	1.3033e-09
2	rs231837:204679614:T:C	T	1.30357e-09
6	rs114325236:30359773:G:A	A	1.30376e-09
7	rs10231665:12851683:G:A	A	1.30399e-09
7	rs10232052:12852004:G:A	A	1.30399e-09
7	rs28520425:12860209:C:T	T	1.30399e-09
14	rs115510029:63126031:A:G	G	1.30416e-09
7	rs75617504:43868779:G:A	A	1.3045e-09
7	rs17246100:43843626:A:C	C	1.3045e-09
7	rs115649153:43597638:G:A	A	1.30467e-09
7	rs74792376:43594464:G:A	A	1.30467e-09
1	rs143989512:3260456:C:T	T	1.30511e-09
1	1:3325355:G:GGT	GGT	1.30532e-09
1	rs112107058:3322998:C:T	T	1.30532e-09
7	rs183622241:43611781:C:T	T	1.30537e-09
7	rs75585151:43608805:A:G	G	1.30537e-09
7	rs76230275:43616220:A:G	G	1.30537e-09
2	rs231721:204738725:C:T	C	1.30583e-09
2	rs149219654:204608895:G:A	A	1.30634e-09
2	rs10565150:204595831:CAA:C	C	1.30634e-09
2	rs7583168:204595152:A:T	T	1.30634e-09
14	rs137960360:69374142:G:A	A	1.30664e-09
6	rs17194265:30071547:C:T	T	1.30701e-09
14	rs77675957:75158023:C:T	T	1.30724e-09
14	rs148468941:91892279:C:G	G	1.30812e-09
14	rs114653051:91895208:T:G	G	1.30812e-09
7	rs10274821:17043051:G:A	A	1.30815e-09
7	rs77590507:17302704:G:A	A	1.30823e-09
7	rs77520724:17296760:T:C	C	1.30823e-09
7	rs78649720:17296114:C:G	G	1.30823e-09
7	rs76300859:17282144:T:C	C	1.30823e-09
7	rs114618786:17280845:G:A	A	1.30823e-09
6	rs114196555:10298659:T:G	G	1.30831e-09
2	rs184078656:216181579:G:A	A	1.30832e-09
2	rs115726796:216185598:C:T	T	1.30832e-09
2	rs77865134:216189124:A:G	G	1.30832e-09
2	rs115157298:216169146:T:C	C	1.30832e-09
2	rs370025109:216176805:C:T	T	1.30832e-09
2	rs116002837:223337102:T:C	C	1.30915e-09
14	rs59495538:83069227:T:TA	TA	1.30942e-09
7	rs10247809:12852173:T:C	C	1.30946e-09
14	rs114896777:82916493:C:T	T	1.30949e-09
2	rs115028334:225843864:C:T	T	1.30984e-09
2	rs74676689:225844538:T:G	G	1.30984e-09
2	rs138707157:225846629:A:T	T	1.30984e-09
7	rs75974820:43737790:C:A	A	1.30985e-09
7	rs76690154:43724466:A:G	G	1.30985e-09
7	rs115567556:43734684:T:C	C	1.30985e-09
7	rs116817483:43836994:G:A	A	1.30985e-09
7	rs368442950:43660267:C:T	T	1.30985e-09
7	rs114224365:43661192:G:A	A	1.30985e-09
7	rs115172462:43666853:G:C	C	1.30985e-09
7	rs76723869:43673682:A:G	G	1.30985e-09
7	rs79634070:43700878:G:C	C	1.30985e-09
7	rs114754165:43735719:T:C	C	1.30985e-09
7	rs76371037:43739260:C:T	T	1.30985e-09
7	rs150014468:43748892:T:G	G	1.30985e-09
7	rs368015209:43792686:CAGAT:C	C	1.30985e-09
7	rs145715570:43800868:TAGA:T	T	1.30985e-09
7	rs76689800:43716539:G:A	A	1.30985e-09
7	rs78514931:43677877:G:C	C	1.30985e-09
7	rs147492187:43704905:TA:T	T	1.30985e-09
7	rs188915335:43816063:C:A	A	1.30985e-09
9	9:101092145:TTCTC:T	T	1.3102e-09
7	rs116507352:43627082:A:G	G	1.31049e-09
7	rs200156727:43622927:G:C	C	1.31049e-09
7	rs114482819:43628158:A:G	G	1.31049e-09
7	rs76726686:43620271:G:A	A	1.31049e-09
7	rs79659595:43627658:C:A	A	1.31049e-09
14	rs76257021:68752999:T:A	A	1.31159e-09
7	rs75728843:43593066:C:T	T	1.31162e-09
7	rs77007129:43591479:G:A	A	1.31162e-09
14	rs147795590:87885648:T:C	C	1.31203e-09
6	rs116833753:10269875:T:A	A	1.31254e-09
2	rs77466117:236788702:T:A	A	1.31313e-09
2	rs143368890:236782728:G:A	A	1.31313e-09
7	rs2158643:46915990:A:G	G	1.31348e-09
7	rs145542814:46916715:T:C	C	1.31348e-09
7	rs141291134:46920826:G:A	A	1.31348e-09
7	rs116031433:46926429:G:T	T	1.31348e-09
7	rs114695122:46927460:T:C	C	1.31348e-09
7	rs116440641:46933217:A:G	G	1.31348e-09
7	rs74491288:17276425:G:A	A	1.31392e-09
7	rs144894124:17259692:A:G	G	1.31423e-09
5	rs114130808:90411807:G:A	A	1.31546e-09
6	rs114161265:10273816:A:G	G	1.31557e-09
6	rs114411921:10276216:A:G	G	1.31557e-09
6	rs115151529:10295214:A:T	T	1.31557e-09
6	rs115121532:10277016:C:G	G	1.31557e-09
6	rs149434921:10292384:C:T	T	1.31557e-09
6	rs138778653:10288548:C:T	T	1.31557e-09
6	rs116747945:10287955:C:A	A	1.31557e-09
6	rs115715039:10270571:G:T	T	1.31557e-09
6	rs115237481:10266221:G:C	C	1.31557e-09
6	rs140337748:10283406:G:A	A	1.31557e-09
6	rs201945521:30073287:AT:A	A	1.31729e-09
6	rs9468688:30073129:T:C	C	1.31729e-09
7	7:44008284:T:C	C	1.31752e-09
14	rs80113595:77226401:T:G	G	1.319e-09
7	rs151224818:44479467:T:C	C	1.31934e-09
7	rs307008:44529269:C:G	G	1.31934e-09
7	rs307012:44523074:C:T	T	1.31934e-09
7	rs115815805:44398143:A:G	G	1.31934e-09
7	rs307018:44514810:A:G	G	1.31934e-09
7	rs371195285:44495619:C:G	G	1.31934e-09
7	rs114990016:44475267:C:G	G	1.31934e-09
7	rs140898126:44476453:T:C	C	1.31934e-09
7	rs116735787:44440357:C:T	T	1.31934e-09
14	rs8013631:87790675:C:T	T	1.321e-09
2	rs58861779:218197982:G:A	A	1.32145e-09
14	rs115062959:93468208:G:A	A	1.32154e-09
14	rs115499361:68729229:T:G	G	1.322e-09
14	rs143434624:59981976:C:T	T	1.32447e-09
6	rs116691320:10255935:G:A	A	1.32504e-09
2	rs146255052:216180400:G:A	A	1.32515e-09
14	rs8020918:58287927:T:C	C	1.32675e-09
7	rs115333884:28682552:G:A	A	1.32899e-09
14	rs111485153:64560690:T:A	A	1.33063e-09
2	rs80052024:201955581:A:G	G	1.33105e-09
7	rs10225312:17025473:G:A	A	1.33154e-09
7	rs145068362:20925235:T:A	A	1.33237e-09
7	rs75519371:20927891:T:G	G	1.33237e-09
7	rs147783666:20923807:A:G	G	1.33237e-09
7	rs76731204:20927878:T:A	A	1.33237e-09
14	rs114552498:63125552:A:C	C	1.33273e-09
14	rs78171727:63125845:C:A	A	1.33273e-09
7	rs78238116:22335478:G:C	C	1.333e-09
7	rs115819553:46679015:C:T	T	1.33383e-09
2	rs112640799:202023001:C:T	T	1.33518e-09
1	rs114628480:4015110:C:T	T	1.33704e-09
7	rs10275921:16973152:C:G	G	1.33783e-09
7	rs115655818:16982566:C:T	T	1.33783e-09
7	rs73067949:16981695:C:G	G	1.33783e-09
14	rs78465969:57556011:T:C	C	1.33836e-09
2	rs114935991:205502710:C:T	T	1.33841e-09
2	rs114572026:224839017:G:A	A	1.34018e-09
17	rs116642674:29950671:A:G	G	1.3421e-09
14	rs149225898:90788884:C:CA	CA	1.34357e-09
3	rs115390656:75377459:C:T	T	1.34621e-09
1	rs116207291:4015081:C:T	T	1.34731e-09
3	rs79635046:189177008:G:C	C	1.348e-09
14	rs73302161:73251103:A:G	G	1.34834e-09
7	rs11976539:16922255:T:A	A	1.34887e-09
2	rs76328633:202127816:C:T	T	1.35081e-09
7	rs56095861:16925470:G:A	A	1.35135e-09
6	rs76618911:77330354:C:A	A	1.35262e-09
7	rs10227514:16956318:G:A	A	1.35405e-09
7	rs10267357:16961945:T:A	A	1.35405e-09
7	rs11974612:16953573:C:T	T	1.35405e-09
7	rs10254886:16968034:C:T	T	1.35405e-09
14	rs10133931:87878707:A:G	G	1.35616e-09
14	rs35048517:87879351:AGTCACAGTAT:A	A	1.35616e-09
2	rs11899946:218004884:T:C	C	1.357e-09
7	rs75235966:28679977:A:G	G	1.35889e-09
14	rs77201251:82839750:A:G	G	1.40207e-09
2	rs61032988:206460588:T:G	G	1.41255e-09
14	rs115177398:93442768:C:T	T	1.43477e-09
14	rs74343975:93432636:C:T	T	1.43477e-09
14	rs114669614:82844046:C:A	A	1.4355e-09
14	rs116148574:82851079:G:A	A	1.44242e-09
14	rs150327294:93419197:GA:G	G	1.44606e-09
14	rs74393055:82864791:G:A	A	1.45549e-09
14	rs114996536:82863528:C:T	T	1.46021e-09
14	rs115609214:82859428:A:G	G	1.46405e-09
14	rs114231449:82859508:A:T	T	1.46405e-09
14	rs8016083:82860055:G:C	C	1.46405e-09
5	rs116562111:49617116:C:T	T	3.17762e-09
2	rs114057571:167685652:G:A	A	3.79478e-09
2	rs78998378:167688762:A:G	G	3.84933e-09
14	rs115049611:94304711:G:T	T	4.13984e-09
2	2:132523446:G:C	C	4.96529e-09
7	rs78445594:154634498:G:A	A	6.54502e-09
18	rs149886596:60898137:G:GA	GA	7.76607e-09
3	rs56899431:161832132:A:C	C	8.90991e-09
2	rs56161254:220920417:T:C	C	1.07719e-08
2	rs143395206:233160051:T:TA	TA	1.1427e-08
21	rs76465378:28329247:C:T	T	1.19123e-08
3	rs7635577:127163627:G:A	A	1.46644e-08
10	rs111823857:79991633:C:T	T	1.51515e-08
1	rs111696316:3408798:G:A	A	1.52987e-08
2	2:18477246:A:AC	AC	1.65142e-08
5	rs2910925:32354188:A:G	G	1.96438e-08
14	rs77170091:76871008:G:A	A	2.00073e-08
2	rs182096869:167501939:C:A	A	2.50173e-08
2	rs149289245:167622942:C:T	T	2.53238e-08
14	rs28613145:22034137:C:T	T	2.91786e-08
1	rs142252883:103168950:GA:G	G	3.49267e-08
14	rs73324451:79009685:C:G	G	3.61614e-08
14	rs61052532:79008754:C:G	G	3.61614e-08
14	rs78102289:78993523:A:G	G	3.61765e-08
14	rs74940461:78970081:A:G	G	3.61765e-08
14	rs73322316:78969726:C:T	T	3.61765e-08
14	rs73320502:78968270:G:A	A	3.61765e-08
14	rs73322326	C	3.61765e-08
14	rs73320499:78966432:T:G	G	3.61765e-08
14	rs73324446:79002684:G:C	C	3.61765e-08
14	rs73320491:78964268:C:T	T	3.61765e-08
14	rs73324427:78990116:C:T	T	3.61765e-08
14	rs57872453:78981367:A:G	G	3.61765e-08
14	rs56669111:78978513:C:T	T	3.61765e-08
14	rs73322399:78976612:A:C	C	3.61765e-08
14	rs73320481:78959393:C:T	T	3.61765e-08
14	rs73322390:78974032:A:G	G	3.61765e-08
14	rs73316478:78936955:T:A	A	3.62891e-08
14	rs140804123:78937058:AGAAG:A	A	3.62891e-08
14	rs76096866:78934795:CA:C	C	3.62891e-08
14	rs73316474:78934735:A:C	C	3.62891e-08
2	rs7573580:240061306:T:C	C	3.95618e-08
14	14:61498431:A:<INS:ME:ALU>:61498710	<INS:ME:ALU>	4.18818e-08
8	rs77254224:83585635:C:T	T	4.27836e-08
8	rs201509340:83596382:TA:T	T	4.28105e-08
8	rs11998219:83600244:A:C	C	4.28105e-08
8	rs113628799:83617327:T:C	C	4.2825e-08
8	rs35927776:83575418:G:T	T	4.28633e-08
8	rs76943842:83574940:A:G	G	4.28633e-08
8	rs11994988:83573747:C:T	T	4.28633e-08
8	rs76879477:83587671:C:T	T	4.33936e-08
9	rs79181716:16279618:C:T	T	4.57323e-08
2	rs188727897:218317512:C:T	T	4.65743e-08
2	rs116248774:218330831:A:G	G	4.68502e-08
2	rs143488906:218405694:ATTG:A	A	4.69352e-08
2	rs73993512:218361203:C:A	A	4.70497e-08
2	rs73991349:218315582:G:A	A	4.71179e-08
7	rs75316178:47005606:A:G	G	4.74338e-08
7	rs373817317:47008510:CAG:C	C	4.74338e-08
7	rs77075651:47012549:T:A	A	4.74338e-08
7	rs78739914:47013768:A:T	T	4.74338e-08
2	rs138743056:218299700:G:T	T	4.77247e-08
2	rs116567983:218303075:G:A	A	4.77247e-08
2	rs192795064:218299793:C:T	T	4.77247e-08
2	rs73075650:218217230:G:A	A	4.89299e-08
2	rs73077669:218218094:G:A	A	4.89708e-08
2	rs78513375:218217649:T:C	C	4.92585e-08

### Sheet: Table S32
Genome-wide significant SNP associated with cortical thicnkness of right precentral gyrus
CHR	ID	A1	P-value
7	rs38159:20041900:A:C	C	1.49558e-12
17	rs76153192:64977957:T:A	A	8.20265e-12
17	rs187859803:64984182:T:G	G	8.20265e-12
8	rs113917898:37898128:G:A	A	8.53626e-12
8	8:37932116:T:A	A	8.62123e-12
2	rs76108164:214095730:G:T	T	5.06721e-11
2	rs80281603:214098192:C:T	T	5.12787e-11
14	rs114232583:37962644:G:A	A	7.27276e-11
20	rs6026672:57648630:C:T	T	1.02281e-10
12	rs57140173:71024891:A:G	G	1.0543e-10
12	rs59679743:71024895:A:T	T	1.0543e-10
12	rs74101507:71026568:A:G	G	1.0543e-10
12	rs74101513:71030462:T:C	C	1.19112e-10
12	rs116580689:71052963:G:A	A	1.20097e-10
12	rs55797524:71038448:T:C	C	1.20097e-10
12	12:71044236:T:C	C	1.20097e-10
12	rs74101521:71048812:T:C	C	1.20097e-10
12	rs147926212:71030186:ATTAG:A	A	1.20097e-10
12	rs75533923:71052643:C:T	T	1.20097e-10
12	rs75795163:71072602:C:T	T	1.20568e-10
12	rs78632998:71072946:T:A	A	1.20568e-10
12	rs74101543:71069568:T:C	C	1.20568e-10
12	rs74101541:71065050:G:A	A	1.21657e-10
6	rs75983815:128473233:A:C	C	1.31892e-10
12	rs11833099:52540448:A:T	T	1.57652e-10
12	rs114907602:52539584:A:G	G	1.58714e-10
12	rs79542534:52539645:C:T	T	1.59293e-10
12	rs11830334:52533769:T:C	C	1.60801e-10
22	rs11912771:27968379:T:C	C	3.22715e-10
12	rs115418787:106697128:A:C	C	3.25562e-10
5	rs73260905:116215584:G:C	C	3.40376e-10
13	rs73572736:101369065:C:T	T	3.41306e-10
12	rs113202534:63500537:C:A	A	3.98083e-10
4	rs79919219:7569932:G:A	A	5.48605e-10
20	rs3915737:44871381:A:G	G	1.14255e-09
20	rs116606833:44840057:C:T	T	1.14817e-09
20	rs58809453:44865084:C:T	T	1.15473e-09
20	rs56314225:44848043:G:A	A	1.15876e-09
20	rs73295808:44842443:G:A	A	1.15876e-09
20	rs73295811:44844107:G:A	A	1.15876e-09
20	rs60211917:44844458:G:A	A	1.15876e-09
20	rs60986292:44847721:T:C	C	1.15876e-09
20	rs8117314:44852690:C:G	G	1.15876e-09
20	rs73295813:44846072:C:T	T	1.15876e-09
20	rs8125440:44853271:A:G	G	1.15876e-09
20	rs73908648:44840904:G:A	A	1.17326e-09
7	rs116422649:30416686:C:T	T	1.28237e-09
17	rs28363273:33433580:C:A	A	2.73332e-09
17	rs115279908:33437853:C:T	T	2.73455e-09
21	rs75437280:46996618:C:A	A	2.88182e-09
3	rs116284777:12506395:A:G	G	3.25271e-09
5	rs139027776:121927343:A:G	G	3.26901e-09
16	rs138281530:21163490:T:C	C	3.32883e-09
16	rs141743422:21156733:AG:A	A	3.35672e-09
3	rs17050532:9777069:C:G	G	3.44242e-09
16	rs8062907:30668646:C:G	G	3.46981e-09
16	rs113911928:30752234:G:T	T	3.46981e-09
16	rs113398868:30759126:T:A	A	3.46981e-09
5	rs184823134:117179030:G:A	A	3.49081e-09
5	rs73247074:118578402:C:T	T	3.49582e-09
5	rs58864994:118577912:G:T	T	3.49582e-09
5	rs73244825:118557279:C:G	G	3.49582e-09
5	rs112895260:118573846:T:C	C	3.49582e-09
5	rs368046472:117162830:TAAA:T	T	3.4967e-09
5	rs73247061:118568874:T:C	C	3.50361e-09
5	rs73242999:118530936:T:C	C	3.50361e-09
5	rs73247077:118583550:G:C	C	3.50679e-09
5	5:118582331:T:C	C	3.50679e-09
5	rs76045084:118583376:A:C	C	3.50899e-09
3	rs115581231:13017773:G:A	A	3.52899e-09
3	rs147927646:5439335:A:G	G	3.53093e-09
8	rs142773663:37787184:C:T	T	3.53183e-09
8	rs141753102:37786063:G:A	A	3.53183e-09
8	rs144765240:37786014:G:C	C	3.53183e-09
8	rs28452069:37787856:A:G	G	3.53183e-09
8	rs28665548:37787855:A:G	G	3.53183e-09
16	rs148358254:52697967:CCT:C	C	3.53841e-09
16	rs141886446:52696876:G:C	C	3.53841e-09
16	rs115820316:52694678:G:A	A	3.53841e-09
3	rs114784017:12506119:G:C	C	3.53868e-09
3	rs142046623:12504790:A:G	G	3.53868e-09
3	rs114839183:12565819:G:A	A	3.53868e-09
3	rs114131999:12505230:G:T	T	3.53868e-09
3	rs115882712:12506379:T:G	G	3.53868e-09
3	rs116423516:12506336:A:G	G	3.53868e-09
3	rs114168605:12506192:C:T	T	3.53868e-09
5	rs115711312:121868335:G:C	C	3.53897e-09
3	rs113032360:12502419:G:A	A	3.5427e-09
5	rs73240780:118391506:A:G	G	3.54307e-09
16	rs116059590:34808352:C:T	T	3.54384e-09
5	rs58428393:118358565:T:G	G	3.54659e-09
5	rs78438547:118394312:G:A	A	3.5482e-09
5	rs114296710:118374466:T:C	C	3.55181e-09
5	5:118545668:A:T	T	3.55689e-09
3	rs77179908:9513857:T:C	C	3.55828e-09
3	rs7634804:9524681:C:T	T	3.55828e-09
5	rs115506200:116230293:T:G	G	3.56009e-09
5	rs75553534:116237988:A:G	G	3.56009e-09
5	rs146913562:116230458:T:G	G	3.56009e-09
5	rs137933693:116238498:A:G	G	3.56009e-09
5	rs79291792:116232842:T:G	G	3.56009e-09
5	rs115249391:116232946:G:A	A	3.56009e-09
5	rs200853667:121894096:AAC:A	A	3.56121e-09
3	rs57210547:10965624:C:G	G	3.56224e-09
5	rs190996845:116344404:C:T	T	3.56246e-09
16	rs13334831:52748716:G:A	A	3.56301e-09
16	rs13333109:52759568:C:T	T	3.56301e-09
3	rs115196507	G	3.56301e-09
16	rs13333763:52755075:C:T	T	3.56301e-09
16	rs13329907:52761057:A:G	G	3.56301e-09
16	rs116016215:52699150:G:A	A	3.56301e-09
16	rs114985973:52739868:T:C	C	3.56301e-09
16	rs147868067:34914226:T:TA	TA	3.56301e-09
3	rs73809451:7636508:T:C	C	3.56301e-09
5	rs114305696:118217596:A:G	G	3.56301e-09
16	rs9930471	T	3.56301e-09
16	rs114359648:34319384:C:T	T	3.56301e-09
5	rs115001852:118249876:C:T	T	3.56301e-09
3	rs75951495	C	3.56301e-09
5	rs80291310:116313419:C:A	A	3.56301e-09
5	rs116047711:116314083:C:G	G	3.56301e-09
3	rs199858330:11108646:GT:G	G	3.56301e-09
5	rs114524050:116314521:C:T	T	3.56301e-09
5	rs1380176:116316307:T:C	C	3.56301e-09
5	rs76852756:116327866:C:T	T	3.56301e-09
16	rs114832685:52703847:A:C	C	3.56301e-09
16	rs115655401:34767173:C:A	A	3.56301e-09
3	rs73124748:6917896:A:G	G	3.56301e-09
3	rs112189406:10921001:G:A	A	3.56301e-09
3	rs115153652:6952530:G:A	A	3.56301e-09
3	rs148937890:10941754:G:A	A	3.56301e-09
3	rs80017679:7639081:G:T	T	3.56301e-09
3	rs77084948:10409920:A:G	G	3.56301e-09
3	rs145004439:10422020:CA:C	C	3.56301e-09
16	rs116379871:34905921:T:G	G	3.56301e-09
16	rs116604930:34834041:G:C	C	3.56301e-09
16	rs145910993:34904290:T:C	C	3.56301e-09
16	rs116144170:34375992:G:A	A	3.56301e-09
16	rs114743464:34440241:C:T	T	3.56301e-09
3	rs77474066:7639077:A:T	T	3.56301e-09
5	rs116011431:118188361:C:G	G	3.56301e-09
3	rs115311605:7086668:G:A	A	3.56301e-09
16	rs9935058:52734969:T:G	G	3.56301e-09
16	rs139249952:34397397:T:A	A	3.56301e-09
16	rs7191041:52737084:C:T	T	3.56301e-09
3	rs7637428:10426120:G:T	T	3.56301e-09
16	rs148397892:34902637:A:G	G	3.56301e-09
3	rs116441753:14486200:T:G	G	3.56301e-09
5	rs79107544:118246356:T:C	C	3.56301e-09
3	rs116294345:6967476:G:A	A	3.56301e-09
3	rs76844025:10827352:G:A	A	3.56301e-09
16	rs115739533:34701195:C:T	T	3.56301e-09
5	rs114495374:118209519:A:T	T	3.56301e-09
5	rs79091262:118205140:T:C	C	3.56301e-09
16	rs9930049:52700138:G:A	A	3.56301e-09
3	rs116697776	A	3.56301e-09
5	rs115210929:118246595:T:G	G	3.56301e-09
3	rs144021031:14556667:G:A	A	3.56301e-09
3	rs145738607:10956589:C:T	T	3.56301e-09
5	rs114728901:118178357:C:T	T	3.56301e-09
16	rs143704289:34819012:CA:C	C	3.56301e-09
3	rs73809452:7636620:C:T	T	3.56301e-09
5	rs145753079:118229458:AT:A	A	3.56301e-09
16	rs116121351:52707980:G:T	T	3.56301e-09
3	rs146559690:10947231:G:A	A	3.56301e-09
16	rs114190843:34635884:G:A	A	3.56301e-09
16	rs9927028:52719396:T:C	C	3.56301e-09
16	rs9940267:52721181:C:T	T	3.56301e-09
16	rs9938154:52705990:T:C	C	3.56301e-09
5	rs140868896:118274691:TA:T	T	3.56301e-09
5	rs115602311:118278523:G:T	T	3.56301e-09
16	16:52705976:AT:A	A	3.56301e-09
16	rs9932642:52721200:T:C	C	3.56301e-09
16	rs115441982:34555549:T:G	G	3.56301e-09
16	rs13339468:52769599:G:A	A	3.56301e-09
16	rs9930948:52721809:A:G	G	3.56301e-09
5	rs115791639:118281188:G:A	A	3.56301e-09
16	rs140006759:52723177:AT:A	A	3.56301e-09
5	rs145331342:118284722:T:C	C	3.56301e-09
16	rs115763426	A	3.56301e-09
16	rs9936332:52723312:A:C	C	3.56301e-09
16	rs149358400:52723371:T:C	C	3.56301e-09
16	rs9926768:52711922:G:A	A	3.56301e-09
16	rs114853728:52708016:G:C	C	3.56301e-09
5	rs146800331:118261477:T:C	C	3.56301e-09
16	rs114131075:52706752:T:A	A	3.56301e-09
16	rs114652270:52708737:C:T	T	3.56301e-09
16	16:34933689:G:A	A	3.56301e-09
16	rs114877043:52706194:G:A	A	3.56301e-09
16	rs13336319:52710466:A:G	G	3.56301e-09
3	rs186168707:9438175:G:C	C	3.56301e-09
16	rs114424261:52731390:A:G	G	3.56301e-09
16	rs13334324:52712999:C:T	T	3.56301e-09
16	rs8054388	T	3.56301e-09
3	rs115092192:10329774:C:G	G	3.56301e-09
16	rs9925701:52716660:G:T	T	3.56301e-09
3	rs115601882:6969524:C:A	A	3.56301e-09
3	rs75456973:10330128:C:T	T	3.56301e-09
3	rs150369851:10347453:T:C	C	3.56301e-09
5	rs75734268:116335081:C:G	G	3.56301e-09
5	rs139595966:116342554:A:C	C	3.56301e-09
16	rs9939790:52726519:C:T	T	3.56301e-09
3	rs148996823:6996640:A:G	G	3.56301e-09
3	rs113102453:10934082:G:A	A	3.56301e-09
3	rs142605846:9521573:G:A	A	3.56301e-09
3	rs138277576:10935983:G:A	A	3.56301e-09
8	rs28589845:37792628:G:A	A	3.56301e-09
16	rs9932547:52764615:A:G	G	3.56301e-09
5	rs114983184:116361790:A:C	C	3.56301e-09
16	rs9922584:52727800:C:T	T	3.56301e-09
3	rs111515031:10938799:A:G	G	3.56301e-09
5	rs58371678	A	3.56301e-09
16	rs115229173:34503630:C:T	T	3.56301e-09
16	rs115355019:52730509:T:C	C	3.56301e-09
3	rs148654824:10933699:C:T	T	3.56301e-09
5	rs76259283:116331565:C:G	G	3.56301e-09
3	rs114128358:10984292:C:T	T	3.56301e-09
16	rs116755626:52725066:A:G	G	3.56301e-09
5	rs76699314:116355554:A:T	T	3.56301e-09
3	3:6987531:G:T	T	3.56301e-09
3	rs115073134:10390127:C:T	T	3.56301e-09
16	16:34524692:G:A	A	3.56301e-09
3	rs149693270:6989592:C:G	G	3.56301e-09
16	rs9925363:52705950:C:T	T	3.56301e-09
3	rs146421940:6992750:C:T	T	3.56301e-09
16	rs9939021:52726377:G:C	C	3.56301e-09
5	rs114430551:118392118:C:A	A	3.5673e-09
3	rs186242044:7029753:G:A	A	3.56804e-09
3	rs7612070:7031201:A:G	G	3.56804e-09
3	rs190768428:7029771:C:T	T	3.56804e-09
1	rs59690676:246118883:C:T	T	3.56835e-09
5	rs147882901:118558059:G:GA	GA	3.56956e-09
5	rs114886650:118171309:A:T	T	3.57142e-09
5	rs75018583:118196448:T:C	C	3.57142e-09
5	rs114759390:118194840:T:C	C	3.57142e-09
5	5:118334599:G:A	A	3.57377e-09
5	rs76224219:118335769:G:A	A	3.57377e-09
3	rs4135337:12437533:G:C	C	3.57398e-09
16	rs114533809:34492678:C:T	T	3.57536e-09
5	rs148307837:118340917:C:T	T	3.57571e-09
5	rs190880633:118301597:C:T	T	3.57571e-09
5	rs727029:118324980:G:A	A	3.57571e-09
5	rs116073063:118330730:A:C	C	3.57571e-09
5	rs115585911:118322274:C:A	A	3.57571e-09
5	rs138427068:118338363:TCTC:T	T	3.57571e-09
5	rs77342914:118344530:A:T	T	3.57571e-09
5	5:118312154:GA:G	G	3.57571e-09
5	rs114307911:118311097:G:A	A	3.57571e-09
5	rs55741500:118346572:C:T	T	3.57571e-09
5	rs184709107:118310605:C:T	T	3.57571e-09
5	rs114144202:118293710:T:C	C	3.57571e-09
5	rs115002919:118302300:A:G	G	3.57571e-09
5	rs114637446:118295013:C:T	T	3.57571e-09
16	rs115044234:52717539:T:A	A	3.57613e-09
5	rs150402913:121942021:T:C	C	3.57615e-09
8	rs113358829:37909591:G:C	C	3.57628e-09
8	rs111591575:37909637:G:C	C	3.57628e-09
16	rs8053873:52771919:C:G	G	3.5776e-09
16	rs8059014:52771918:T:A	A	3.5776e-09
5	rs78338593:118607644:A:G	G	3.57775e-09
5	rs145587120:118319791:G:A	A	3.57891e-09
5	rs80055103:118318081:C:T	T	3.57891e-09
5	rs116759475:118189551:A:C	C	3.5792e-09
3	rs150894251:7508878:G:A	A	3.5796e-09
3	rs74534895:7027130:G:A	A	3.58161e-09
3	rs115776207:14531622:T:C	C	3.58172e-09
6	rs78311236:159489174:G:A	A	3.58235e-09
16	rs114084691:52796488:G:A	A	3.58326e-09
5	rs58313426:119554453:G:A	A	3.58609e-09
16	rs115084685:34257273:C:T	T	3.5866e-09
16	rs116573381:34210375:G:A	A	3.5866e-09
16	16:34192608:A:C	C	3.5866e-09
16	rs115506865:34294010:C:G	G	3.5866e-09
5	rs142711195:118286651:A:T	T	3.58821e-09
3	rs113268588:10296436:T:C	C	3.58908e-09
3	rs111259820:10990194:A:G	G	3.58933e-09
16	rs147439018:31376773:CT:C	C	3.58969e-09
3	rs115899082:12704777:A:T	T	3.58974e-09
3	rs114714243:12398444:G:A	A	3.592e-09
16	16:34194015:G:A	A	3.59699e-09
3	rs6783571:9377172:T:A	A	3.59923e-09
3	rs74653529:12395871:A:G	G	3.60149e-09
3	rs17435731:12356148:C:G	G	3.60149e-09
3	rs28683092:12368979:C:G	G	3.60149e-09
3	rs9858703:12388240:C:T	T	3.60149e-09
3	rs9823137:12376178:G:C	C	3.60149e-09
3	rs114404212:10296517:G:C	C	3.60262e-09
3	rs9882725:12364315:T:G	G	3.60264e-09
5	5:118582330:T:C	C	3.60394e-09
16	rs11859093:30948982:C:T	T	3.60618e-09
16	rs114939749:34269701:C:T	T	3.60803e-09
16	rs114138825:30922765:G:C	C	3.62059e-09
16	rs147692475:30926338:AC:A	A	3.62059e-09
16	rs77591531:31356497:C:T	T	3.62494e-09
8	rs141536380:40001957:G:T	T	3.62929e-09
8	rs78032250:40003974:G:C	C	3.62929e-09
8	rs116630074:40010711:G:A	A	3.63824e-09
8	rs77675279:40010507:C:A	A	3.63824e-09
3	rs115975185:12486983:G:A	A	3.63963e-09
16	rs11862965:30909719:C:A	A	3.6547e-09
16	rs8059269:30910830:C:T	T	3.6547e-09
16	rs11859498:30896794:G:A	A	3.65714e-09
9	rs114479357:23426421:C:A	A	3.65772e-09
8	rs114815458:40014925:A:G	G	3.65792e-09
8	rs76734859:40013539:C:T	T	3.65792e-09
8	8:37853905:T:A	A	3.65854e-09
16	rs147464162:30872462:G:A	A	3.65916e-09
16	rs116668493:31257748:C:T	T	3.66911e-09
16	rs11860614:30890462:G:A	A	3.67049e-09
16	rs146235469:30860361:A:G	G	3.67049e-09
16	rs114619679:30856110:G:A	A	3.67049e-09
16	rs114200642:30855061:C:T	T	3.67049e-09
16	rs115575292:34473064:A:T	T	3.67826e-09
16	rs61735542:30914362:T:C	C	3.67911e-09
5	rs191568903:118318423:G:A	A	3.68456e-09
6	rs114287681:159511635:C:G	G	3.71535e-09
5	5:118329222:G:A	A	3.72646e-09
8	rs192824719:38402507:G:A	A	3.76926e-09
8	rs192156338:38394820:C:T	T	3.76926e-09
8	rs116122296:38403990:C:T	T	3.76926e-09
3	rs6799651:10262229:C:T	T	3.80401e-09
3	rs78900914:5241590:C:T	T	3.82981e-09
16	rs113621212:48554589:C:T	T	3.85534e-09
10	rs7069125:134019602:C:T	T	4.08925e-09
5	rs13436345:121057993:A:T	T	4.55012e-09
4	rs148616979:121367611:T:C	C	4.59807e-09
4	rs116307235:121381790:G:T	T	4.59807e-09
4	rs144956000:121248827:A:G	G	4.8301e-09
4	rs114942923:121265955:G:A	A	4.8301e-09
4	rs145948657:121325220:C:A	A	4.85062e-09
4	rs79431221:121297323:A:G	G	4.85062e-09
4	rs114462472:121315899:C:T	T	4.94954e-09
9	rs114607782:38207526:C:A	A	5.15256e-09
9	rs140160025:38206217:C:T	T	5.22456e-09
9	rs115986139:38206240:C:G	G	5.22456e-09
9	rs139290842:38206796:C:G	G	5.22456e-09
9	rs150621924:38207255:C:T	T	5.22456e-09
9	rs114516789:38207322:C:T	T	5.22456e-09
9	rs369569504:38206790:C:T	T	5.2452e-09
1	rs59100273:27735641:G:A	A	5.75572e-09
11	rs143010022:131329570:GT:G	G	6.28646e-09
6	rs114335651:46075294:T:C	C	6.38242e-09
6	rs114992055:46108273:A:G	G	6.38567e-09
6	rs148987151:46088818:T:G	G	6.43531e-09
6	rs115414960:46075934:A:C	C	6.43531e-09
6	rs141352644:46099216:A:T	T	6.43531e-09
6	rs79887395:46066499:C:T	T	6.59146e-09
11	rs35708832:131336260:ACAGG:A	A	6.63451e-09
11	rs5022721:131336267:C:T	T	6.63451e-09
11	rs74813889:131331424:T:C	C	6.63451e-09
11	rs2324488:131336266:G:C	C	6.63451e-09
6	rs202237718:46053892:TC:T	T	6.65258e-09
6	rs150254422:46052831:G:A	A	6.65258e-09
6	rs147029602:46062290:C:T	T	6.65258e-09
6	rs114303334:46062921:C:T	T	6.65258e-09
6	rs116474440:46063886:C:T	T	6.65258e-09
6	rs116223174:46050958:C:T	T	6.65258e-09
6	rs75906577:46049628:T:C	C	6.65258e-09
6	rs116785248:46054173:G:A	A	6.69148e-09
14	rs145401815:32597257:C:T	T	6.82551e-09
14	rs17098505:32557503:C:T	T	6.85261e-09
17	rs114893073:33447027:C:T	T	7.20884e-09
7	rs60894345:29303570:C:T	T	8.00445e-09
1	rs141453834:246716250:G:A	A	8.65568e-09
1	rs73148070:246714487:C:T	T	8.68563e-09
1	rs73142123:246700630:A:C	C	8.69092e-09
1	rs73142147:246706088:C:G	G	8.69092e-09
1	rs6684397:246709075:T:C	C	8.69092e-09
1	1:246708356:C:T	T	8.69092e-09
1	rs150753833:246702399:T:TA	TA	8.69092e-09
1	rs73142125:246700732:G:A	A	8.69092e-09
9	rs78968657:112775866:A:T	T	8.84128e-09
9	rs78993601:112776076:C:T	T	8.84128e-09
7	rs56377741:29310266:G:A	A	8.90263e-09
9	rs76754123:112775652:G:A	A	8.97982e-09
12	rs114251028:64173310:A:G	G	9.93421e-09
11	rs144767791:75676639:A:G	G	9.94199e-09
12	rs115665673:64180612:G:A	A	9.97066e-09
12	rs75752305:64195208:A:C	C	1.00038e-08
12	rs77861469:64190175:T:C	C	1.00038e-08
12	rs78651894:64203079:C:A	A	1.00298e-08
12	rs116732912:64199747:G:A	A	1.00298e-08
12	rs146145488:64207504:T:C	C	1.00308e-08
1	rs74149094:236120533:G:C	C	1.08946e-08
1	rs74149090:236118210:C:T	T	1.08946e-08
1	rs74149091:236118282:C:T	T	1.08946e-08
1	rs58854309:236118594:G:A	A	1.08946e-08
1	rs55975429:236118551:T:C	C	1.08946e-08
1	rs79840657:236117894:C:T	T	1.08946e-08
13	rs115685967:96783648:T:C	C	1.25939e-08
8	rs79961330:37848101:T:G	G	1.28047e-08
8	rs16887161:37849500:C:T	T	1.28047e-08
8	rs115683239:37850605:T:C	C	1.28047e-08
1	rs115659353:27828957:T:C	C	1.40443e-08
17	rs7342881:63247494:G:A	A	1.44967e-08
1	rs140013641:27827349:C:A	A	1.47937e-08
1	rs140701279:27824917:G:A	A	1.47937e-08
1	rs201591461:27799107:TGCACTCCA:T	T	1.47937e-08
8	rs73667639:19182190:C:A	A	1.55796e-08
1	rs77902868:27761142:G:A	A	1.66602e-08
1	rs115498769:27751378:G:C	C	1.66977e-08
1	rs146974330:27732186:G:A	A	1.67087e-08
1	rs61787067:27722733:C:T	T	1.67317e-08
1	rs151074274:27727915:TGTCATGGTTCCAACACAAAA:T	T	1.67317e-08
16	rs112588038:25846182:C:T	T	1.95582e-08
6	rs150065818:127050883:A:G	G	1.9624e-08
6	rs116095942:127076189:G:A	A	1.9624e-08
6	rs116051652:127081219:G:A	A	1.98698e-08
4	rs116049607:121355480:C:T	T	2.14329e-08
6	rs114666364:126911734:T:C	C	2.17832e-08
6	rs151147537:126902623:CCTTT:C	C	2.17832e-08
6	rs140336056:126919827:T:G	G	2.17832e-08
6	rs115763060:126892374:T:C	C	2.17832e-08
6	rs115024456:126892656:G:A	A	2.17832e-08
6	rs114161339:126892654:G:A	A	2.17832e-08
6	rs114434688:126925617:C:T	T	2.17832e-08
6	rs148092955:126964955:C:T	T	2.17832e-08
6	rs76993179:127028752:G:C	C	2.17981e-08
6	rs17054033:127044981:G:A	A	2.17981e-08
6	rs17054051:127063801:T:C	C	2.17981e-08
6	rs148453904:126999641:A:G	G	2.17981e-08
6	rs114436037:126875523:A:G	G	2.20492e-08
6	rs140030165:126871200:T:C	C	2.20492e-08
6	rs80013160:126891491:T:A	A	2.20492e-08
6	rs116234153:126885166:C:T	T	2.20492e-08
3	rs151310987:5628238:G:A	A	2.39511e-08
14	rs147849283:48000861:C:G	G	2.45538e-08
14	14:48006542:G:C	C	2.46347e-08
14	rs142685093:48029395:C:T	T	2.46347e-08
14	rs185087268:48011937:A:T	T	2.46496e-08
9	rs113792864:35270855:C:T	T	2.55248e-08
2	rs73992566:218200323:T:C	C	3.10743e-08
2	rs59192938:218179639:C:T	T	3.10743e-08
2	rs73992560:218183421:C:T	T	3.10743e-08
2	rs58289897:218202271:C:T	T	3.10743e-08
2	rs16857235:218164774:T:C	C	3.11662e-08
12	rs75277838:106708592:G:C	C	3.1459e-08
17	rs144282275:56012108:G:T	T	3.1474e-08
2	rs16857219:218157192:T:A	A	3.17004e-08
12	rs11832188:106702355:A:G	G	3.23632e-08
12	rs41487544:106710981:A:T	T	3.23632e-08
12	rs80102606:106711377:G:C	C	3.23632e-08
12	rs11836922:106702556:C:G	G	3.29616e-08
12	rs11832187:106702345:A:T	T	3.29616e-08
12	rs11832175:106702302:A:C	C	3.29616e-08
12	rs41497147:106699151:C:G	G	3.29616e-08
13	rs114975623:82515003:C:T	T	3.55295e-08
13	rs7336876:82514273:T:C	C	3.55295e-08
13	rs9601771:82516795:A:G	G	3.55295e-08
8	rs73667959:15176987:A:G	G	3.83858e-08
8	rs114637110:15121801:G:T	T	3.845e-08
8	rs73667957:15173641:A:G	G	3.84676e-08
12	rs17038339:106697453:T:C	C	3.93817e-08
9	rs142201683:8091166:C:G	G	4.06656e-08
21	rs76331328:46992461:C:T	T	4.27979e-08
1	1:27790319:T:A	A	4.45667e-08
1	rs115257643:27819952:G:A	A	4.45667e-08
1	rs78615727:27762418:G:A	A	4.45667e-08
1	rs150962022:27779064:G:A	A	4.45667e-08
1	1:27814229:TATC:T	T	4.45667e-08
1	rs147077958:27712126:G:A	A	4.49503e-08
1	rs114747138:27747369:T:C	C	4.49503e-08
1	rs149759908:27713280:G:A	A	4.55195e-08
15	rs78217379:87129175:C:A	A	4.99023e-08

### Sheet: Table S33
Gene set enrichment analysis results of genes associated with cortical surface area in comorbid-specific regions
********
Category : One of the category from MsigDB
GeneSet : Name of gene set as provided by MsigDB
N_genes : Number of genes in a gene set
N_overlap : Number of input genes overlapping with the gene set
P : Hypergeometric test (upper tail) P-value
Padj : Adjusted P-value (user defined method)
Genes : Genes overlapping with the gene set
Link : Link to the MsigDB page if available
********
Category	GeneSet	N_genes	N_overlap	p	adjP	genes	link
GO_bp	GO_PROTEIN_PHOSPHORYLATION	1949	111	2.09118e-14	1.53701e-10	CCNL2:CDK11A:PRKCZ:MTOR:MAD2L2:HCRTR1:LCK:TSSK3:STK40:ZC3H12A:RSPO1:EPHA10:JAK1:DIRAS3:BCAR3:ATP2B4:LAX1:REN:KISS1:PPP1R15B:DSTYK:AKT3:STK32C:KNDC1:TRIM6:TRIM5:PRKCDBP:SMPD1:HPX:BDNF:UVRAG:PDE6H:CAPRIN2:RAPGEF3:TBK1:RAP1B:FRS2:CORO1C:TRPV4:CDK8:HTR2A:RB1:CAB39L:ANG:NDRG2:RASGRF1:KIAA1199:MEX3B:ADCY7:NOD2:CYLD:MYOCD:BIRC5:SOCS3:CDH2:SOS1:MAP4K3:PSME4:ERCC3:MAP3K2:CXCR4:PSMD1:HTR2B:PKIG:YWHAB:STK4:CASS4:BMP7:PMEPA1:EDN3:XRCC6:PLCL2:EPHA3:PDCD10:SH3RF1:NEK1:HAND2:PRLR:PTGER4:PRKAA1:FER:PJA2:TSSK1B:PRRC1:LCP2:GRM1:SAMD5:SASH1:GTF2H5:EZR:MMD2:ACTB:EGFR:GPR37:CUL1:EZH2:RARRES2:CDK5:PRKAG2:IKBKB:POMK:PKIA:PTK2:MAPK15:NRBP2:HSF1:ADCK5:NTRK2:TLR4:NEK6:PSMB7	http://www.gsea-msigdb.org/gsea/msigdb/cards/GO_PROTEIN_PHOSPHORYLATION
GO_bp	GO_INTRACELLULAR_TRANSPORT	1815	105	4.27259e-14	1.57018e-10	PRKCZ:PEX10:VPS13D:TINAGL1:PEF1:KHDRBS1:KPNA6:TRAPPC3:ZC3H12A:WLS:EVI5:RPL5:FNBP1L:ABCD3:ZC3H11A:GOLT1A:SPRN:FAM160A2:ARFIP2:TIMM10B:TIMM10B:MAP6:DYNC2H1:IPO8:BICD1:DNM1L:RAPGEF3:XPOT:TBC1D30:RAP1B:NUP107:MDM2:CPSF6:RAB3IP:CORO1C:DAO:ACACB:NUPL1:HTR2A:ARL11:KPNA3:KIAA1199:PMM2:ARHGAP44:RAB31:XPO1:IWS1:RAB3GAP1:SYNDIG1:PKIG:RIMS4:YWHAB:TOMM34:VAPB:CTSZ:ATP5E:SYNJ1:RANGAP1:PMM1:SREBF2:FAM109B:ARL8B:ANKRD28:RFTN1:TBC1D5:PDCD10:PRKAA1:RPL37:RPS23:TMEM167A:FER:TICAM2:TMED7:AP3S1:HSD17B4:PHAX:RANBP17:NSG2:CPLX2:ZDHHC14:DYNLT1:SYTL3:EZR:AP5Z1:POM121L12:CDK5:PRKAG2:ANK1:AP3M2:CHRNB3:CHRNA6:HOOK3:PKIA:TRAPPC9:PTK2:GPIHBP1:ZC3H3:MAPK15:SCRIB:NRBP2:VPS28:RPL8:GRIN3A:RABGAP1:DENND1A:RPL35	http://www.gsea-msigdb.org/gsea/msigdb/cards/GO_INTRACELLULAR_TRANSPORT
GO_bp	GO_REGULATION_OF_PROTEIN_MODIFICATION_PROCESS	1826	104	1.51805e-13	3.71922e-10	CCNL2:PRKCZ:SKI:MTOR:MAD2L2:HCRTR1:PEF1:STK40:ZC3H12A:RSPO1:DIRAS3:GLMN:RPL5:MTF2:BCAR3:ATP2B4:LAX1:REN:KISS1:PPP1R15B:DSTYK:KNDC1:TRIM6:TRIM5:PRKCDBP:SMPD1:HPX:BDNF:UVRAG:PDE6H:CAPRIN2:RAPGEF3:TBK1:RAP1B:FRS2:CORO1C:TRPV4:HTR2A:RB1:ANG:NDRG2:EID1:KIAA1199:ADCY7:BRD7:NOD2:CYLD:MYOCD:SOCS3:CDH2:MAP4K3:COMMD1:MAP3K2:IWS1:RAB3GAP1:CXCR4:HTR2B:PKIG:YWHAB:STK4:CASS4:BMP7:PMEPA1:EDN3:PHACTR3:PAXBP1:XRCC6:PLCL2:PDCD10:SETD7:SH3RF1:NEK1:HAND2:PRLR:PRKAA1:FBXO4:ATG10:FER:PJA2:PRRC1:LCP2:GRM1:SAMD5:SASH1:EZR:MMD2:ACTB:EGFR:GPR37:EZH2:RARRES2:CDK5:PRKAG2:IKBKB:FNTA:PKIA:PTK2:PARP10:HSF1:VPS28:PPP1R16A:UBQLN1:NTRK2:TLR4	http://www.gsea-msigdb.org/gsea/msigdb/cards/GO_REGULATION_OF_PROTEIN_MODIFICATION_PROCESS
GO_bp	GO_PROTEIN_CONTAINING_COMPLEX_ASSEMBLY	1891	106	2.34989e-13	4.31793e-10	MRPL20:GNB1:PRKCZ:SKI:MTOR:PEF1:COL16A1:KHDRBS1:HDAC1:TEKT2:TRAPPC3:ZC3H12A:DNALI1:SF3A3:RPL5:DR1:KCNC4:FMOD:MDM4:RBBP5:HBG2:HBE1:TRIM6:TRIM34:TRIM22:UVRAG:ACAT1:EPS8:BICD1:DNM1L:NUP107:MDM2:CPSF6:CCT2:ACACB:KCTD10:TRPV4:NUPL1:RB1:KPNA3:ANG:STXBP6:CHRNB4:NOD2:CYLD:JMJD6:SEPT9:TK1:CDC42EP3:ATL2:COX7A2L:KCNG3:ERCC3:DARS:COPS7B:DGKD:YWHAB:KCNS1:EPPIN:PMEPA1:CTSZ:SYNJ1:XRCC6:NHP2L1:CENPM:NDUFA6:RRP7A:SCUBE1:ANKRD28:MCM2:RUVBL1:CCRN4L:CBR4:HMGB2:GLRA3:C1QTNF3:BRIX1:PRLR:PTGER4:PRKAA1:RPS23:FER:NSG2:GTF2H5:FSCN1:SBDS:CUL1:ACTR3C:LRRC61:KAT6A:CHRNB3:HGSNAT:KHDRBS3:TRAPPC9:CASC7:AGO2:PTK2:GSDMD:MAPK15:SHARPIN:BOP1:HSF1:DGAT1:B4GALT1:ALDOB:TLR4:ARPC5L	http://www.gsea-msigdb.org/gsea/msigdb/cards/GO_PROTEIN_CONTAINING_COMPLEX_ASSEMBLY
GO_bp	GO_CELLULAR_MACROMOLECULE_LOCALIZATION	1886	105	4.70737e-13	6.91983e-10	PRKCZ:RER1:PEX10:EXOSC10:VPS13D:KPNA6:ZC3H12A:WLS:EVI5:RPL5:ZC3H11A:NFASC:CNTN2:SPRN:ARFIP2:TIMM10B:TIMM10B:BDNF:DYNC2H1:IPO8:BICD1:DNM1L:RAPGEF3:C12orf66:XPOT:TBC1D30:NUP107:MDM2:CCT2:RAB3IP:SSH1:DAO:NUPL1:HTR2A:RB1:ARL11:KPNA3:GPC6:STXBP6:KIAA1199:GLIS2:PMM2:GRIN2A:CYLD:ARHGAP44:RAB31:CDH2:XPO1:COMMD1:IWS1:RAB3GAP1:SYNDIG1:PKIG:YWHAB:TOMM34:BMP7:MRAP:RANGAP1:PMM1:SREBF2:PACSIN2:RFTN1:TBC1D5:EPHA3:PVRL3:PDCD10:PRKAA1:RPL37:FBXO4:RPS23:TICAM2:TMED7:AP3S1:HSD17B4:RANBP17:ZDHHC14:TULP4:DYNLT1:SYTL3:EZR:ACTB:POM121L12:EGFR:CCT6A:POT1:CNTNAP2:EZH2:CDK5:DPP6:ANK1:AP3M2:IKBKB:HOOK3:FNTA:PKIA:GPIHBP1:ZC3H3:MAPK15:FAM83H:SCRIB:VPS28:RPL8:ASTN2:RABGAP1:NR5A1:RPL35	http://www.gsea-msigdb.org/gsea/msigdb/cards/GO_CELLULAR_MACROMOLECULE_LOCALIZATION
GO_bp	GO_POSITIVE_REGULATION_OF_MOLECULAR_FUNCTION	1740	98	1.57249e-12	1.9263e-09	PRKCZ:SKI:MTOR:LCK:DEPDC1:USP33:EVI5:ATP2B4:PPP1R15B:DSTYK:TRIM6:TRIM34:TRIM5:TRIM22:BDNF:CASP1:CARD16:ELMOD1:ARHGEF12:ARHGDIB:PDE6H:CAPRIN2:DNM1L:RAPGEF3:VDR:SRGAP1:TBC1D30:FRS2:CCT2:CORO1C:GIT2:HTR2A:RB1:ANG:RASGRF1:KIAA1199:GRIN2A:ADCY7:NOD2:MYOCD:ARHGAP44:SOS1:MAP4K3:PSME4:MAP3K2:RAB3GAP1:CXCR4:HTR2B:RALGAPA2:NKX2-2:YWHAB:STK4:CASS4:GNAS:EDN3:RANGAP1:XRCC6:NFAM1:PLCL2:TBC1D5:PDCD10:EDNRA:ARHGAP10:NEK1:HMGB2:HAND2:PRLR:PRKAA1:XRCC4:FER:PRRC1:DOCK2:LCP2:GRM1:STXBP5:SAMD5:SASH1:MMD2:EGFR:GBAS:POT1:EZH2:CDK5:PRKAG2:IKBKB:FNTA:TRAPPC9:PTK2:GPIHBP1:MAPK15:SCRIB:HSF1:ARHGAP39:NTRK2:ALDOB:TLR4:RABGAP1:DENND1A	http://www.gsea-msigdb.org/gsea/msigdb/cards/GO_POSITIVE_REGULATION_OF_MOLECULAR_FUNCTION
GO_bp	GO_REGULATION_OF_TRANSPORT	1827	101	2.08476e-12	1.9424e-09	PRKCZ:MTOR:PTCHD2:TNFRSF1B:KHDRBS1:ZC3H12A:RSPO1:YRDC:DNAJC6:WLS:GLMN:KCNC4:ATP2B4:REN:KISS1:TRIM6:APBB1:LGR4:CASP1:CARD16:BICD1:DNM1L:SYT10:RAPGEF3:RAP1B:MDM2:CPSF6:BEST3:TRPV4:NUPL1:ATP8A2:POSTN:HTR2A:ANG:STXBP6:CHRNB4:RASGRF1:KIAA1199:ABAT:GRIN2A:NOD2:ARHGAP44:RAB31:CDH2:KCNG3:THADA:XPO1:COMMD1:IWS1:RAB3GAP1:HTR2B:KCNJ13:FOXA2:HNF4A:PKIG:RIMS4:YWHAB:KCNS1:EPPIN:GNAS:EDN3:RANGAP1:SREBF2:SHISA8:PACSIN2:ITPR1:TBC1D5:EPHA3:PDCD10:EDNRA:C1QTNF3:PTGER4:PRKAA1:OXCT1:FER:KCNN2:DOCK2:KCNIP1:KCNMB1:CPLX2:STXBP5:EZR:ACTB:SFRP4:EGFR:GBAS:KCNH2:CDK5:PRKAG2:DPP6:CHRNB3:CHRNA6:PKIA:ZC3H3:GSDMD:MAPK15:SCRIB:VPS28:UBQLN1:GRIN3A:TLR4	http://www.gsea-msigdb.org/gsea/msigdb/cards/GO_REGULATION_OF_TRANSPORT
GO_bp	GO_NEUROGENESIS	1594	92	2.11418e-12	1.9424e-09	PRKCZ:SKI:PRDM16:MTOR:PTCHD2:DRAXIN:HDAC1:EPHA10:POU3F1:RPE65:LHX8:USP33:NEXN:OLFM3:NFASC:CNTN2:SDCCAG8:DPYSL4:KNDC1:APBB1:BDNF:GDPD5:MAP6:NTM:CAPRIN2:DNM1L:MDM2:FRS2:SSH1:FOXN4:TRPV4:ATP8A2:POSTN:TRPC4:RB1:DCT:RPGRIP1:MYEF2:RASGRF1:GRIN2A:CBLN1:NKD1:ARHGAP44:APCDD1:CDH2:SOS1:WDPCP:ERCC3:CXCR4:EFHD1:GIGYF2:XRN2:NKX2-2:FOXA2:PIGT:BMP7:CTSZ:EDN3:CHL1:ROBO2:EPHA3:PLXNA1:SERPINI1:PALLD:SH3RF1:HMGB2:HAND2:GPR98:MAN2A1:TLX3:DYNLT1:EZR:SDK1:MMD2:EGFR:CNTNAP2:EZH2:CDK5:RHEB:EN2:HOOK3:POMK:TRAPPC9:PTK2:SCRIB:NRBP2:SCRT1:NTRK2:GRIN3A:TLR4:BRINP1:LHX2	http://www.gsea-msigdb.org/gsea/msigdb/cards/GO_NEUROGENESIS
GO_bp	GO_POSITIVE_REGULATION_OF_SIGNALING	1813	100	3.09186e-12	2.52502e-09	PRKCZ:SKI:MTOR:HCRTR1:KHDRBS1:LCK:ZC3H12A:RSPO1:WLS:KISS1:CNTN2:DSTYK:AKT3:TRIM6:TRIM5:TRIM22:PRKCDBP:HPX:LGR4:BDNF:CASP1:CARD16:GUCY1A2:PDE6H:EPS8:CAPRIN2:DNM1L:TBK1:RAP1B:FRS2:SSH1:TRPV4:HTR2A:LPAR6:CHRNB4:RASGRF1:ABAT:GRIN2A:ZNF423:NKD1:NOD2:CYLD:MYOCD:SOCS3:CDH2:CYP1B1:SOS1:MAP4K3:PSME4:MAP3K2:RAB3GAP1:CXCR4:PSMD1:HTR2B:NPPC:SERINC3:RIMS4:YWHAB:STK4:BMP7:EDN3:MRAP:NFAM1:SCUBE1:ROBO2:RUVBL1:PDCD10:CLNK:INTU:MAML3:SH3RF1:HAND2:C1QTNF3:PRLR:PRKAA1:OXCT1:GPR98:PJA2:TICAM2:GRM1:SAMD5:SASH1:MMD2:SFRP4:EGFR:LANCL2:GPR37:EZH2:CDK5:RHEB:IKBKB:PTK2:ZC3H3:SCRIB:SHARPIN:HSF1:NTRK2:TLR4:NEK6:PSMB7	http://www.gsea-msigdb.org/gsea/msigdb/cards/GO_POSITIVE_REGULATION_OF_SIGNALING
GO_bp	GO_REGULATION_OF_PROTEIN_LOCALIZATION	982	66	5.77299e-12	4.07797e-09	PRKCZ:RER1:TNFRSF1B:ZC3H12A:WLS:GLMN:TRIM6:TRIM5:TRIM22:APBB1:LGR4:BDNF:CASP1:CARD16:BICD1:DNM1L:RAPGEF3:MDM2:CCT2:SSH1:TRPV4:NUPL1:POSTN:RB1:GPC6:ANG:KIAA1199:GLIS2:ABAT:NOD2:CYLD:ARHGAP44:CDH2:XPO1:COMMD1:WDPCP:IWS1:HTR2B:FOXA2:HNF4A:PKIG:YWHAB:MRAP:RANGAP1:SREBF2:ITPR1:EPHA3:PDCD10:C1QTNF3:PTGER4:PRKAA1:OXCT1:FBXO4:EZR:MMD2:ACTB:EGFR:CCT6A:CDK5:PKIA:ZC3H3:GSDMD:SCRIB:VPS28:ASTN2:TLR4	http://www.gsea-msigdb.org/gsea/msigdb/cards/GO_REGULATION_OF_PROTEIN_LOCALIZATION
GO_bp	GO_REGULATION_OF_PHOSPHORUS_METABOLIC_PROCESS	1677	94	6.10309e-12	4.07797e-09	CCNL2:PRKCZ:MTOR:MAD2L2:HCRTR1:SPOCD1:STK40:ZC3H12A:RSPO1:DIRAS3:GLMN:BCAR3:ATP2B4:LAX1:REN:KISS1:PPP1R15B:DSTYK:KNDC1:TRIM6:TRIM5:CCKBR:PRKCDBP:SMPD1:HPX:BDNF:UVRAG:PDE6H:CAPRIN2:DNM1L:RAPGEF3:TBK1:RAP1B:FRS2:CORO1C:TRPV4:TMEM132D:HTR2A:RB1:ANG:NDRG2:KIAA1199:ADCY7:NOD2:CYLD:MYOCD:SOCS3:CDH2:MAP4K3:COX7A2L:MAP3K2:CXCR4:HTR2B:FOXA2:PKIG:YWHAB:STK4:CASS4:BMP7:PMEPA1:EDN3:PHACTR3:XRCC6:PLCL2:PDCD10:SH3RF1:NEK1:HAND2:PRLR:PRKAA1:ZCCHC9:FER:PJA2:PRRC1:LCP2:GRM1:SAMD5:SASH1:EZR:MMD2:ACTB:EGFR:GPR37:EZH2:RARRES2:CDK5:PRKAG2:IKBKB:PKIA:PTK2:HSF1:PPP1R16A:NTRK2:TLR4	http://www.gsea-msigdb.org/gsea/msigdb/cards/GO_REGULATION_OF_PHOSPHORUS_METABOLIC_PROCESS
GO_bp	GO_REGULATION_OF_HYDROLASE_ACTIVITY	1261	77	1.0568e-11	6.47292e-09	PRKCZ:MTOR:SPOCD1:LCK:HDAC1:LEPR:DEPDC1:EVI5:PPP1R15B:BDNF:CASP1:CARD16:ELMOD1:ARHGEF12:ARHGDIB:BICD1:FGD4:DNM1L:RAPGEF3:SRGAP1:TBC1D30:MDM2:CORO1C:GIT2:TMEM132D:LRCH1:HTR2A:ANG:RASGRF1:GRIN2A:ARHGAP44:BIRC5:SOS1:THADA:PSME4:RAB3GAP1:HTR2B:PDE6D:RALGAPA2:CST11:CST9:PI3:EPPIN:WFDC8:WFDC10A:WFDC3:PHACTR3:RANGAP1:TBC1D5:EPHA3:PLXNA1:MCM2:SERPINI2:SERPINI1:EDNRA:ARHGAP10:SH3RF1:HMGB2:ZCCHC9:TNFAIP8:DOCK2:STXBP5:EGFR:POT1:EZH2:IKBKB:FNTA:PTK2:GPIHBP1:SCRIB:HSF1:PPP1R16A:ARHGAP39:NTRK2:ALDOB:RABGAP1:DENND1A	http://www.gsea-msigdb.org/gsea/msigdb/cards/GO_REGULATION_OF_HYDROLASE_ACTIVITY
GO_bp	GO_POSITIVE_REGULATION_OF_PROTEIN_MODIFICATION_PROCESS	1212	74	2.7433e-11	1.55102e-08	PRKCZ:MTOR:MAD2L2:HCRTR1:PEF1:ZC3H12A:RSPO1:MTF2:BCAR3:ATP2B4:KISS1:PPP1R15B:DSTYK:KNDC1:TRIM6:TRIM5:PRKCDBP:SMPD1:HPX:BDNF:PDE6H:CAPRIN2:RAPGEF3:TBK1:RAP1B:FRS2:TRPV4:HTR2A:ANG:KIAA1199:ADCY7:BRD7:NOD2:SOCS3:CDH2:MAP4K3:COMMD1:MAP3K2:RAB3GAP1:CXCR4:HTR2B:STK4:CASS4:BMP7:EDN3:PAXBP1:XRCC6:PDCD10:SH3RF1:NEK1:HAND2:PRLR:PRKAA1:FBXO4:ATG10:PJA2:PRRC1:LCP2:GRM1:SAMD5:SASH1:MMD2:EGFR:GPR37:EZH2:RARRES2:CDK5:PRKAG2:FNTA:PTK2:HSF1:UBQLN1:NTRK2:TLR4	http://www.gsea-msigdb.org/gsea/msigdb/cards/GO_POSITIVE_REGULATION_OF_PROTEIN_MODIFICATION_PROCESS
GO_bp	GO_REGULATION_OF_INTRACELLULAR_SIGNAL_TRANSDUCTION	1824	97	5.10307e-11	2.67911e-08	PRKCZ:MTOR:HCRTR1:LCK:HDAC1:STK40:ZC3H12A:MEAF6:INPP5B:WLS:RPL5:ATP2B4:LAX1:REN:KISS1:MDM4:DSTYK:AKT3:TRIM5:TRIM22:PRKCDBP:SMPD1:CASP1:CARD16:GUCY1A2:ARHGEF12:ARHGDIB:PDE6H:EPS8:FGD4:DNM1L:HDAC7:SRGAP1:C12orf66:TBK1:LEMD3:RAP1B:MDM2:FRS2:TRPV4:HTR2A:LPAR6:NDRG2:SUPT16H:RASGRF1:BRD7:NOD2:CYLD:ARHGAP44:SEC14L1:CDH2:ARHGEF33:SOS1:MAP4K3:MAP3K2:CXCR4:HTR2B:NPPC:RALGAPA2:SERINC3:BMP7:EDN3:MRAP:ITPR1:PDCD10:ARHGAP10:SH3RF1:HAND2:FBXO8:C1QTNF3:PRKAA1:GPR98:PJA2:TICAM2:GRM1:SAMD5:SASH1:EZR:MMD2:EGFR:GPR37:EZH2:CDK5:RHEB:PRKAG2:KAT6A:IKBKB:PTK2:GRINA:SHARPIN:BOP1:ARHGAP39:UBQLN1:NTRK2:TLR4:DENND1A:NEK6	http://www.gsea-msigdb.org/gsea/msigdb/cards/GO_REGULATION_OF_INTRACELLULAR_SIGNAL_TRANSDUCTION
GO_bp	GO_RESPONSE_TO_OXYGEN_CONTAINING_COMPOUND	1603	88	8.84554e-11	4.28983e-08	GNB1:PRKCZ:MTOR:TNFRSF1B:COL16A1:ADPRHL2:ZC3H12A:GNG12:RPE65:PTGFR:ATP2B4:REN:PPP1R15B:PTPRE:TRIM6:TRIM5:SMPD1:KIF18A:CASP1:CARD16:EPS8:DNM1L:RAPGEF3:VDR:RAP1B:MDM2:SSH1:TRPV4:POSTN:HTR2A:FBN1:ABAT:GRIN2A:ADCY7:NOD2:SOCS3:RAB31:CYP1B1:SOS1:NPPC:NKX2-2:FOXA2:HNF4A:BMP7:IFNAR1:RANGAP1:EPHA3:CD96:PDCD10:CCRN4L:SETD7:HMGB2:HPGD:GLRA3:PRLR:PTGER4:PRKAA1:OXCT1:FER:TICAM2:CDO1:AP3S1:KCNMB1:SASH1:EZR:SDK1:ACTB:NME8:EGFR:LANCL2:PSPH:GPR37:EZH2:ATP6V0E2:RARRES2:CDK5:HTR5A:POLB:PTK2:LY6H:GPIHBP1:MAFA:HSF1:NTRK2:GRIN3A:TLR4:BRINP1:NR5A1	http://www.gsea-msigdb.org/gsea/msigdb/cards/GO_RESPONSE_TO_OXYGEN_CONTAINING_COMPOUND
GO_bp	GO_POSITIVE_REGULATION_OF_CATALYTIC_ACTIVITY	1397	80	9.3384e-11	4.28983e-08	PRKCZ:MTOR:LCK:DEPDC1:EVI5:ATP2B4:PPP1R15B:DSTYK:BDNF:CASP1:ELMOD1:ARHGEF12:ARHGDIB:PDE6H:DNM1L:RAPGEF3:VDR:SRGAP1:TBC1D30:FRS2:CCT2:CORO1C:GIT2:HTR2A:ANG:RASGRF1:KIAA1199:GRIN2A:ADCY7:NOD2:ARHGAP44:SOS1:MAP4K3:PSME4:MAP3K2:RAB3GAP1:CXCR4:HTR2B:RALGAPA2:YWHAB:STK4:CASS4:GNAS:EDN3:RANGAP1:XRCC6:TBC1D5:PDCD10:EDNRA:ARHGAP10:NEK1:HMGB2:PRLR:PRKAA1:XRCC4:PRRC1:DOCK2:LCP2:GRM1:STXBP5:SAMD5:SASH1:MMD2:EGFR:POT1:EZH2:CDK5:PRKAG2:FNTA:PTK2:GPIHBP1:MAPK15:SCRIB:HSF1:ARHGAP39:NTRK2:ALDOB:TLR4:RABGAP1:DENND1A	http://www.gsea-msigdb.org/gsea/msigdb/cards/GO_POSITIVE_REGULATION_OF_CATALYTIC_ACTIVITY
GO_bp	GO_POSITIVE_REGULATION_OF_PROTEIN_METABOLIC_PROCESS	1615	88	1.28901e-10	5.57307e-08	PRKCZ:MTOR:MAD2L2:TNFRSF1B:HCRTR1:PEF1:KHDRBS1:LCK:ZC3H12A:RSPO1:GLMN:RPL5:MTF2:BCAR3:ATP2B4:KISS1:PPP1R15B:CNTN2:DSTYK:KNDC1:TRIM6:TRIM5:PRKCDBP:SMPD1:HPX:BDNF:CASP1:PDE6H:CAPRIN2:RAPGEF3:TBK1:RAP1B:MDM2:FRS2:TRPV4:HTR2A:ANG:KIAA1199:GRIN2A:ADCY7:BRD7:NOD2:SOCS3:CDH2:MAP4K3:PSME4:COMMD1:MAP3K2:RAB3GAP1:CXCR4:HTR2B:STK4:CASS4:BMP7:EDN3:PAXBP1:XRCC6:TNFRSF13C:DAZL:PDCD10:SH3RF1:NEK1:HAND2:PRLR:PRKAA1:FBXO4:ATG10:PJA2:PRR16:PRRC1:LCP2:GRM1:SAMD5:SASH1:EZR:MMD2:EGFR:GPR37:EZH2:RARRES2:CDK5:PRKAG2:FNTA:PTK2:HSF1:UBQLN1:NTRK2:TLR4	http://www.gsea-msigdb.org/gsea/msigdb/cards/GO_POSITIVE_REGULATION_OF_PROTEIN_METABOLIC_PROCESS
GO_bp	GO_CYTOSKELETON_ORGANIZATION	1293	75	2.10147e-10	8.58099e-08	C1orf222:PRKCZ:MTOR:MAD2L2:TEKT2:MAP7D1:DNALI1:FHL3:USP33:NEXN:KISS1:CNTN2:SDCCAG8:TTC40:PRKCDBP:ARFIP2:KIF18A:MAP6:UVRAG:ARHGDIB:EPS8:BICD1:FGD4:RAPGEF3:YEATS4:CORO1C:SSH1:TRPV4:ATP8A2:ANG:CEP152:CYLD:ARHGAP44:BIRC5:CDC42EP3:EML4:XPO1:WDPCP:THSD7B:CASS4:TUBB1:PACSIN2:TTLL1:EPHA3:PHLDB2:ITGB5:ARHGAP10:PALLD:SORBS2:FAT1:PTGER4:PRKAA1:CETN3:FER:TRIM36:DOCK2:DYNLT1:EZR:ACTB:FSCN1:ELMO1:SBDS:ACTR3C:LRRC61:CDK5:ANK1:IKBKB:HOOK3:MTSS1:PTK2:MAPK15:FAM83H:PLEC:NEK6:ARPC5L	http://www.gsea-msigdb.org/gsea/msigdb/cards/GO_CYTOSKELETON_ORGANIZATION
GO_bp	GO_HOMEOSTATIC_PROCESS	1906	98	2.49771e-10	9.60859e-08	GNB1:PLCH2:PRDM16:EXOSC10:PTCHD2:CLCN6:HCRTR1:LCK:LEPR:RPE65:PTGFR:ATP2B4:KISS1:AKT3:TRIM6:CCKBR:HPX:LGR4:VDR:LYZ:CCT2:ACACB:TRPV4:TRPC4:HTR2A:RB1:LPAR6:TEP1:ANG:SLC12A1:KIAA1199:ABAT:USP7:GRIN2A:ZNF423:ADCY7:NOD2:CYLD:JMJD6:CDH2:SOS1:THADA:COMMD1:CXCR4:HTR2B:GIGYF2:FOXA2:HNF4A:VAPB:GNAS:EDN3:XRCC6:SREBF2:TNFRSF13C:SMDT1:ITPR1:PLCL2:MUC13:TXNRD3:EDNRA:CLCN3:HMGB2:C1QTNF3:PRLR:PTGER4:PRKAA1:C7:OXCT1:FBXO4:ATP6AP1L:GPR98:DMXL1:SLC12A2:GRM1:DYNLT1:ACTB:NME8:SFRP4:EGFR:CCT6A:POT1:CUL1:EZH2:PDIA4:ATP6V0E2:KCNH2:CDK5:RHEB:POLB:GPIHBP1:MAPK15:GRINA:SCXB:SCXA:HSF1:DGAT1:SLC39A4:RECQL4:TLR4	http://www.gsea-msigdb.org/gsea/msigdb/cards/GO_HOMEOSTATIC_PROCESS
GO_bp	GO_CELL_CELL_SIGNALING	1638	88	2.61458e-10	9.60859e-08	GNB1:PRKCZ:SKI:MTOR:MAD2L2:DRAXIN:HCRTR1:HDAC1:GRIK3:RSPO1:WLS:KCNC4:REN:KISS1:CNTN2:LGR4:BDNF:GRIK4:SNX19:CAPRIN2:DNM1L:SYT10:RAPGEF3:WIF1:RAP1B:SSH1:TRPV4:HTR2A:GPC6:NDRG2:CHRNB4:RASGRF1:ABAT:GRIN2A:CBLN1:BRD7:NKD1:CYLD:TNRC6C:APCDD1:CDH2:PSME4:RAB3GAP1:PSMD1:HTR2B:CHRND:FOXA2:HNF4A:RIMS4:STK4:GNAS:EDN3:SYNJ1:SHISA8:PACSIN2:ITPR1:PLCL2:RUVBL1:GLRA3:FAT1:C1QTNF3:PRKAA1:OXCT1:MCC:KCNN2:KCNMB1:GABRP:CPLX2:GRM1:RNF216:SFRP4:AMPH:EGFR:CUL1:CDK5:HTR5A:ERICH1-AS1:DLGAP2:PLAT:DKK4:VDAC3:CHRNB3:CHRNA6:CASC7:AGO2:MAFA:SCRIB:NTRK2:GRIN3A:PSMB7	http://www.gsea-msigdb.org/gsea/msigdb/cards/GO_CELL_CELL_SIGNALING
GO_bp	GO_REPRODUCTION	1433	80	3.09372e-10	1.07213e-07	MTOR:COL16A1:KHDRBS1:KPNA6:TSSK3:TEKT2:INPP5B:LEPR:LHX8:MSH4:PTGFR:ATP2B4:ETNK2:REN:KISS1:UTF1:LGR4:KIF18A:ARHGDIB:ENDOU:VDR:DPY19L2:NUP107:FRS2:CCT2:TMEM119:RNF17:FNDC3A:RNASE10:ANG:ABAT:ADCY7:MYOCD:SOCS3:SOS1:PSME4:NPPC:XRN2:HNF4A:PABPC1L:STK4:PI3:EPPIN:RTFDC1:BMP7:TOB2:NHP2L1:MEI1:WBP2NL:TTLL1:DAZL:ROBO2:PVRL3:TXNRD3:RUVBL1:HMGB2:HPGD:RAI14:PRLR:SPEF2:MROH2B:TSSK1B:YTHDC2:TRIM36:HSD17B4:NME8:EGFR:SPAM1:TDRP:CASC7:AGO2:PTK2:ZFP41:ZFP41:MAPK15:SCXB:SCXA:HSF1:B4GALT1:BRINP1:STRBP:NR5A1:NR6A1	http://www.gsea-msigdb.org/gsea/msigdb/cards/GO_REPRODUCTION
GO_bp	GO_LOCOMOTION	1915	98	3.2091e-10	1.07213e-07	PRKCZ:SKI:MTOR:DRAXIN:MIIP:LCK:TEKT2:ZC3H12A:EPHA10:INPP5B:USP33:NEXN:ATP2B4:PIK3C2B:NFASC:CNTN2:SDCCAG8:AKT3:DPYSL4:TTC40:TRIM5:BDNF:ARHGDIB:EPS8:HDAC7:SRGAP1:MDM2:FRS2:SELPLG:CORO1C:SSH1:TRPV4:POSTN:LRCH1:GPC6:RNASE10:ANG:KIAA1199:GRIN2A:NKD1:MYOCD:DNAH17:APCDD1:CDH2:CYP1B1:SOS1:WDPCP:GYPC:CXCR4:HTR2B:EPPIN:CASS4:BMP7:EDN3:TTLL1:CHL1:ROBO2:EPHA3:PHLDB2:ITGB5:PLXNA1:PODXL2:PDCD10:PALLD:SH3RF1:HMGB2:HAND2:FAT1:PTGER4:FER:MCC:MEGF10:SLC12A2:DOCK2:TLX3:SASH1:EZR:ACTB:FSCN1:ELMO1:NME8:EGFR:SBDS:GPR37:RARRES2:CDK5:PLAT:POMK:CASC7:AGO2:PTK2:MAPK15:FAM83H:SCRIB:SCRT1:B4GALT1:NTRK2:LHX2:ARPC5L	http://www.gsea-msigdb.org/gsea/msigdb/cards/GO_LOCOMOTION
GO_bp	GO_SECRETION	1628	87	4.319e-10	1.3802e-07	PRKCZ:TNFRSF1B:ZC3H12A:WLS:GLMN:KCNC4:CHIT1:REN:KISS1:NFASC:TRIM6:CCKBR:APBB1:LGR4:CASP1:CARD16:SNX19:DERA:DNM1L:SYT10:RAPGEF3:VDR:GNS:RAP1B:LYZ:CCT2:TRPV4:POSTN:TRPC4:HTR2A:ANG:STXBP6:CHRNB4:ABAT:CBLN1:NOD2:ARHGAP44:TMC6:SYNGR2:RAB31:RAB3GAP1:PSMD1:HTR2B:FOXA2:CD93:HNF4A:RIMS4:GNAS:CTSZ:EDN3:SYNJ1:XRCC6:NFAM1:ITPR1:PCDH7:C1QTNF3:PRLR:PTGER4:OXCT1:TMEM167A:FER:TICAM2:CDO1:DOCK2:LCP2:CPLX2:STXBP5:DYNLT1:SYTL3:EZR:EGFR:PDIA4:RARRES2:CDK5:ANK1:CHRNB3:CHRNA6:HGSNAT:MAFA:GSDMD:SCRIB:DGAT1:B4GALT1:NTRK2:GRIN3A:TLR4:PSMB7	http://www.gsea-msigdb.org/gsea/msigdb/cards/GO_SECRETION
GO_bp	GO_NEURON_DIFFERENTIATION	1343	76	4.82332e-10	1.47714e-07	PRKCZ:SKI:MTOR:PTCHD2:DRAXIN:HDAC1:EPHA10:RPE65:LHX8:USP33:NEXN:OLFM3:NFASC:CNTN2:DPYSL4:KNDC1:APBB1:BDNF:GDPD5:MAP6:NTM:CAPRIN2:DNM1L:MDM2:FRS2:SSH1:FOXN4:TRPV4:ATP8A2:POSTN:RB1:RPGRIP1:MYEF2:RASGRF1:CBLN1:NKD1:ARHGAP44:CDH2:SOS1:WDPCP:ERCC3:CXCR4:EFHD1:GIGYF2:XRN2:NKX2-2:FOXA2:PIGT:BMP7:CTSZ:EDN3:CHL1:ROBO2:EPHA3:PLXNA1:SERPINI1:PALLD:HAND2:GPR98:TLX3:EZR:SDK1:MMD2:EGFR:CNTNAP2:EZH2:CDK5:EN2:TRAPPC9:PTK2:SCRIB:NRBP2:NTRK2:GRIN3A:BRINP1:LHX2	http://www.gsea-msigdb.org/gsea/msigdb/cards/GO_NEURON_DIFFERENTIATION
GO_bp	GO_CENTRAL_NERVOUS_SYSTEM_DEVELOPMENT	972	61	5.65878e-10	1.66368e-07	SKI:MTOR:DRAXIN:HDAC1:MTF1:POU3F1:AK4:GNG12:WLS:LHX8:ATP2B4:CNTN2:AKT3:KNDC1:GDPD5:ACAT1:FRS2:FOXN4:TRPC4:UFM1:DCT:NDRG2:GLIS2:ABAT:GRIN2A:CBLN1:CDH2:SOS1:OTX1:RAB3GAP1:CXCR4:GIGYF2:XRN2:NKX2-2:STK4:BMP7:SYNJ1:XRCC6:ROBO2:SERPINI1:INTU:OXCT1:TLX3:SYNJ2:ACTB:EGFR:CNTNAP2:EZH2:CDK5:RHEB:HTR5A:EN2:HOOK3:POMK:TRAPPC9:PTK2:SCRIB:SHARPIN:NTRK2:TLR4:LHX2	http://www.gsea-msigdb.org/gsea/msigdb/cards/GO_CENTRAL_NERVOUS_SYSTEM_DEVELOPMENT
GO_bp	GO_CELL_PROJECTION_ORGANIZATION	1509	82	6.54437e-10	1.85004e-07	C1orf222:PRKCZ:MTOR:DRAXIN:TEKT2:DNALI1:EPHA10:USP33:NEXN:FNBP1L:NFASC:CNTN2:SDCCAG8:DPYSL4:TTC40:KNDC1:APBB1:ARFIP2:BDNF:GDPD5:MAP6:DYNC2H1:EPS8:CAPRIN2:FGD4:DNM1L:TBC1D30:MDM2:FRS2:RAB3IP:CORO1C:SSH1:TRPV4:TCHP:ATP8A2:POSTN:RB1:CEP152:RASGRF1:CYLD:ARHGAP44:SEPT9:CDH2:CDC42EP3:SOS1:TMEM17:WDPCP:CXCR4:ARMC9:EFHD1:C20orf26:BMP7:CTSZ:PACSIN2:TTLL1:CHL1:ROBO2:EPHA3:PLXNA1:SERPINI1:INTU:PALLD:NEK1:GPR98:FER:EZR:SDK1:FSCN1:NME8:EGFR:CNTNAP2:EZH2:LRRC61:CDK5:VDAC3:MTSS1:PTK2:MAPK15:SCRIB:NTRK2:GRIN3A:LHX2	http://www.gsea-msigdb.org/gsea/msigdb/cards/GO_CELL_PROJECTION_ORGANIZATION
GO_bp	GO_POSITIVE_REGULATION_OF_PHOSPHORUS_METABOLIC_PROCESS	1075	65	6.87037e-10	1.87027e-07	PRKCZ:MTOR:MAD2L2:HCRTR1:ZC3H12A:RSPO1:GLMN:BCAR3:ATP2B4:KISS1:PPP1R15B:DSTYK:KNDC1:TRIM6:TRIM5:PRKCDBP:SMPD1:HPX:BDNF:PDE6H:CAPRIN2:RAPGEF3:TBK1:RAP1B:FRS2:TRPV4:HTR2A:ANG:KIAA1199:ADCY7:NOD2:SOCS3:CDH2:MAP4K3:MAP3K2:CXCR4:HTR2B:STK4:CASS4:BMP7:EDN3:XRCC6:PDCD10:SH3RF1:NEK1:HAND2:PRLR:PRKAA1:PJA2:PRRC1:LCP2:GRM1:SAMD5:SASH1:MMD2:EGFR:GPR37:EZH2:RARRES2:CDK5:PRKAG2:PTK2:HSF1:NTRK2:TLR4	http://www.gsea-msigdb.org/gsea/msigdb/cards/GO_POSITIVE_REGULATION_OF_PHOSPHORUS_METABOLIC_PROCESS
GO_bp	GO_NEGATIVE_REGULATION_OF_MOLECULAR_FUNCTION	1131	67	8.61935e-10	2.26258e-07	PRKCZ:MAD2L2:SPOCD1:ZC3H12A:LEPR:USP33:RPL5:ATP2B4:LAX1:SMPD1:CARD16:PDE6H:BICD1:MDM2:CORO1C:ACACB:TMEM132D:LRCH1:RB1:GLIS2:USP7:CYLD:MYOCD:BIRC5:SOCS3:CYP1B1:THADA:COMMD1:PDE6D:FOXA2:CST11:CST9:PKIG:PI3:EPPIN:WFDC8:WFDC10A:WFDC3:BMP7:CTSZ:PHACTR3:CYP2D6:MCM2:SERPINI2:SERPINI1:SH3RF1:HAND2:ZCCHC9:GPR98:TNFAIP8:ACTB:SFRP4:POT1:EZH2:PRKAG2:IKBKB:DKK4:PKIA:LY6E:LY6H:SCRIB:PARP10:TONSL:FOXH1:LRRC14:UBQLN1:LHX2	http://www.gsea-msigdb.org/gsea/msigdb/cards/GO_NEGATIVE_REGULATION_OF_MOLECULAR_FUNCTION
GO_bp	GO_POSITIVE_REGULATION_OF_MULTICELLULAR_ORGANISMAL_PROCESS	1771	91	1.19281e-09	3.02316e-07	PRKCZ:PRDM16:MTOR:MAD2L2:BAI2:HDAC1:ZC3H12A:JAK1:LEPR:GLMN:KISS1:AKT3:TRIM6:APBB1:LGR4:BDNF:GDPD5:MAP6:CASP1:CAPRIN2:DNM1L:RAPGEF3:HDAC7:VDR:TBK1:FRS2:TMEM119:SSH1:UNG:ACACB:TRPV4:ATP8A2:POSTN:HTR2A:RB1:DCT:CHRNB4:ABAT:CBLN1:NOD2:CYLD:MYOCD:SEC14L1:CYP1B1:CXCR4:HTR2B:NPPC:NKX2-2:FOXA2:SYNDIG1:BMP7:GNAS:EDN3:TOB2:POLR3H:XRCC6:TNFRSF13C:NFAM1:ROBO2:EPHA3:PHLDB2:PLXNA1:SERPINI1:HMGB2:HAND2:C1QTNF3:PRLR:PTGER4:PRKAA1:C6:POLR3G:GPR98:MAN2A1:FBN2:SASH1:EZR:MMD2:EGFR:EZH2:RHEB:CASC7:AGO2:PTK2:GPIHBP1:GSDMD:SCXB:SCXA:HSF1:LRRC24:NTRK2:TLR4:BRINP1:NR5A1	http://www.gsea-msigdb.org/gsea/msigdb/cards/GO_POSITIVE_REGULATION_OF_MULTICELLULAR_ORGANISMAL_PROCESS
GO_bp	GO_REGULATION_OF_CELLULAR_LOCALIZATION	881	56	1.85587e-09	4.54687e-07	PRKCZ:RER1:KHDRBS1:ZC3H12A:KCNC4:BDNF:BICD1:DNM1L:RAPGEF3:RAP1B:MDM2:CPSF6:CCT2:SSH1:NUPL1:HTR2A:RB1:GPC6:CHRNB4:KIAA1199:GLIS2:CYLD:ARHGAP44:CDH2:XPO1:COMMD1:IWS1:RAB3GAP1:FOXA2:PKIG:RIMS4:YWHAB:MRAP:RANGAP1:SREBF2:EPHA3:PDCD10:PRKAA1:OXCT1:FBXO4:FER:CPLX2:EZR:ACTB:EGFR:CCT6A:CDK5:CHRNB3:CHRNA6:PKIA:ZC3H3:MAPK15:SCRIB:VPS28:GRIN3A:ASTN2	http://www.gsea-msigdb.org/gsea/msigdb/cards/GO_REGULATION_OF_CELLULAR_LOCALIZATION
GO_bp	GO_HEAD_DEVELOPMENT	764	51	1.96544e-09	4.65999e-07	SKI:MTOR:DRAXIN:HDAC1:POU3F1:AK4:GNG12:WLS:LHX8:ATP2B4:CNTN2:AKT3:KNDC1:GDPD5:ACAT1:FRS2:UFM1:DCT:NDRG2:ABAT:GRIN2A:CBLN1:CDH2:SOS1:OTX1:RAB3GAP1:CXCR4:XRN2:NKX2-2:BMP7:SYNJ1:XRCC6:ROBO2:EDNRA:OXCT1:SYNJ2:ACTB:EGFR:CNTNAP2:EZH2:CDK5:HTR5A:EN2:HOOK3:POMK:TRAPPC9:SCRIB:SHARPIN:SCXB:SCXA:NTRK2:LHX2	http://www.gsea-msigdb.org/gsea/msigdb/cards/GO_HEAD_DEVELOPMENT
GO_bp	GO_REGULATION_OF_CATABOLIC_PROCESS	959	59	2.28365e-09	5.24525e-07	MTOR:MAD2L2:TNFRSF1B:VPS13D:THRAP3:ZC3H12A:LEPR:USP33:GLMN:RPL5:ATP2B4:MDM4:TRIM22:UVRAG:DNM1L:TBK1:NUP107:MDM2:USP30:ACACB:NUPL1:HTR2A:NUDT15:MYEF2:CARHSP1:USP7:GRIN2A:NKD1:TNRC6C:PSME4:XPO1:COMMD1:RAB3GAP1:PSMD1:HTR2B:GIGYF2:YWHAB:CSDC2:SREBF2:ITPR1:DAZL:CCRN4L:PRKAA1:EZR:EGFR:ATP6V0E2:RARRES2:CDK5:RHEB:PRKAG2:CASC7:AGO2:PTK2:MAPK15:NRBP2:EXOSC4:HSF1:VPS28:UBQLN1:PSMB7	http://www.gsea-msigdb.org/gsea/msigdb/cards/GO_REGULATION_OF_CATABOLIC_PROCESS
GO_bp	GO_PEPTIDYL_AMINO_ACID_MODIFICATION	1219	69	3.1255e-09	6.96133e-07	PRKCZ:PRDM16:MTOR:MAD2L2:LCK:MEAF6:EPHA10:JAK1:MTF2:DR1:BCAR3:ATP2B4:RBBP5:DSTYK:AKT3:STK32C:TRIM6:APBB1:HPX:BDNF:ART4:CAPRIN2:RAPGEF3:DPY19L2:TBK1:NUP107:MDM2:YEATS4:NUPL1:HTR2A:SETDB2:EID1:MORF4L1:KIAA1199:METTL22:BRD7:MYOCD:JMJD6:MGAT5B:SOCS3:IWS1:STK4:CASS4:BMP7:RANGAP1:TTLL1:PLCL2:EPHA3:RUVBL1:PDCD10:SETD7:PRMT10:NEK1:GALNTL6:PRLR:PRKAA1:FER:TSSK1B:ZDHHC14:EGFR:EZH2:CDK5:PRKAG2:KAT6A:IKBKB:PTK2:HSF1:NTRK2:NEK6	http://www.gsea-msigdb.org/gsea/msigdb/cards/GO_PEPTIDYL_AMINO_ACID_MODIFICATION
GO_bp	GO_REGULATION_OF_CELL_DIFFERENTIATION	1844	92	4.08791e-09	8.83711e-07	PRKCZ:SKI:PRDM16:MTOR:PTCHD2:MAD2L2:DRAXIN:HDAC1:ZC3H12A:SOX13:CNTN2:RBBP5:KNDC1:TRIM6:APBB1:BDNF:GDPD5:MAP6:CAPRIN2:DNM1L:HDAC7:VDR:WIF1:MDM2:FRS2:TMEM119:CORO1C:SSH1:TRPV4:ATP8A2:POSTN:HTR2A:RB1:DCT:FBN1:EID1:ADAMTS7:CYLD:MYOCD:ARHGAP44:TNRC6C:SOCS3:CDH2:SOS1:PSME4:CXCR4:PSMD1:NPPC:NKX2-2:FOXA2:STK4:CASS4:RTFDC1:BMP7:GNAS:CTSZ:EDN3:TOB2:NFAM1:ROBO2:EPHA3:PHLDB2:PLXNA1:SERPINI1:CCRN4L:SH3RF1:HMGB2:HAND2:GPR98:MAN2A1:MEGF10:FBN2:TLX3:DYNLT1:SDK1:MMD2:SFRP4:VSTM2A:EGFR:EZH2:RARRES2:CDK5:RHEB:IKBKB:HOOK3:PTK2:SCRT1:NTRK2:TLR4:BRINP1:LHX2:PSMB7	http://www.gsea-msigdb.org/gsea/msigdb/cards/GO_REGULATION_OF_CELL_DIFFERENTIATION
GO_bp	GO_TRANSMEMBRANE_TRANSPORT	1574	82	4.51824e-09	9.48831e-07	SLC35E2B:SLC35E2:PEX10:PLCH2:MTOR:CLCN6:LCK:GRIK3:CACHD1:SLC44A5:ABCD3:KCNC4:ATP2B4:CNGA4:ANO3:SLCO2B1:SLC35F2:GRIK4:SLC15A5:SLC16A7:SLC35E3:BEST3:SVOP:ACACB:TRPV4:TRPC4:STOML3:HTR2A:SLC12A1:CHRNB4:RASGRF1:KIAA1199:GRIN2A:TMC6:PIEZO2:COX7A2L:KCNG3:THADA:PSME4:COMMD1:PSMD1:HTR2B:CHRND:KCNJ13:KCNS1:ATP5E:EDN3:SHISA8:SMDT1:ITPR1:KCNMB2:SLC25A31:EDNRA:CLCN3:GLRA3:ATP6AP1L:KCNN2:SLC12A2:KCNIP1:KCNMB1:GABRP:SLC29A4:ACTB:GBAS:ATP6V0E2:KCNH2:ABCB8:ASIC3:PRKAG2:DPP6:VDAC3:SLC20A2:CHRNB3:CHRNA6:GPIHBP1:SLC39A4:MFSD3:AQP7:UBQLN1:SLC28A3:GRIN3A:PSMB7	http://www.gsea-msigdb.org/gsea/msigdb/cards/GO_TRANSMEMBRANE_TRANSPORT
GO_bp	GO_G_PROTEIN_COUPLED_RECEPTOR_SIGNALING_PATHWAY	1363	74	4.8617e-09	9.92596e-07	GNB1:HCRTR1:BAI2:GRIK3:GNG12:USP33:PTGFR:ELTD1:ATP2B4:KISS1:CNTN2:ATRNL1:GPR123:OR51E1:OR51B6:OR51Q1:OR51I2:OR52D1:OR52H1:OR52B6:OR56B1:OR52N4:OR52N5:OR52N1:OR52N2:OR52E4:OR56A3:CCKBR:LGR4:OR2AT4:ARHGEF12:PDE6H:BICD1:FGD4:FRS2:GIT2:HTR2A:LPAR6:CYSLTR2:MLNR:GPR180:OR4N2:OR4N5:OR5AU1:ADCY7:GNAL:SOS1:CXCR4:HTR2B:ECEL1:DGKD:YWHAB:GNAS:EDN3:MRAP:PLCL2:TPRA1:MGLL:SORCS2:EDNRA:HPGD:GLRA3:PTGER4:GPR98:SLC12A2:NSG2:GRM1:DYNLT1:EZR:GPR141:GPR37:HTR5A:FNTA:GPR144	http://www.gsea-msigdb.org/gsea/msigdb/cards/GO_G_PROTEIN_COUPLED_RECEPTOR_SIGNALING_PATHWAY
GO_bp	GO_POSITIVE_REGULATION_OF_DEVELOPMENTAL_PROCESS	1393	75	5.42522e-09	1.07454e-06	PRKCZ:PRDM16:MTOR:MAD2L2:TNFRSF1B:BAI2:HDAC1:ZC3H12A:JAK1:AKT3:APBB1:LGR4:BDNF:GDPD5:MAP6:CAPRIN2:DNM1L:RAPGEF3:HDAC7:VDR:WIF1:FRS2:TMEM119:CORO1C:UNG:ACACB:ATP8A2:HTR2A:RB1:DCT:CBLN1:CYLD:MYOCD:SOCS3:CDH2:CYP1B1:CXCR4:NPPC:NKX2-2:FOXA2:SYNDIG1:STK4:CASS4:BMP7:GNAS:EDN3:TNFRSF13C:ROBO2:EPHA3:PHLDB2:PLXNA1:SERPINI1:CCRN4L:HMGB2:HAND2:PRKAA1:C6:GPR98:MAN2A1:FBN2:SASH1:EZR:MMD2:SFRP4:VSTM2A:EZH2:RARRES2:RHEB:CASC7:AGO2:SCXB:SCXA:HSF1:LRRC24:NTRK2:BRINP1:NR5A1	http://www.gsea-msigdb.org/gsea/msigdb/cards/GO_POSITIVE_REGULATION_OF_DEVELOPMENTAL_PROCESS
GO_bp	GO_PROTEIN_COMPLEX_OLIGOMERIZATION	559	41	5.55544e-09	1.07454e-06	GNB1:PRKCZ:SKI:KHDRBS1:ZC3H12A:KCNC4:HBG2:HBE1:TRIM6:TRIM34:TRIM22:ACAT1:DNM1L:CPSF6:ACACB:KCTD10:NUPL1:CHRNB4:NOD2:JMJD6:SEPT9:TK1:ATL2:KCNG3:DGKD:YWHAB:KCNS1:EPPIN:XRCC6:SCUBE1:CBR4:GLRA3:C1QTNF3:PRKAA1:CHRNB3:HGSNAT:KHDRBS3:GSDMD:SHARPIN:HSF1:B4GALT1	http://www.gsea-msigdb.org/gsea/msigdb/cards/GO_PROTEIN_COMPLEX_OLIGOMERIZATION
GO_bp	GO_REGULATION_OF_CELLULAR_PROTEIN_LOCALIZATION	519	39	6.74364e-09	1.27092e-06	PRKCZ:RER1:ZC3H12A:BDNF:BICD1:RAPGEF3:MDM2:CCT2:SSH1:NUPL1:RB1:GPC6:KIAA1199:GLIS2:CYLD:ARHGAP44:CDH2:XPO1:COMMD1:IWS1:PKIG:YWHAB:MRAP:RANGAP1:SREBF2:EPHA3:PDCD10:PRKAA1:FBXO4:EZR:ACTB:EGFR:CCT6A:CDK5:PKIA:ZC3H3:SCRIB:VPS28:ASTN2	http://www.gsea-msigdb.org/gsea/msigdb/cards/GO_REGULATION_OF_CELLULAR_PROTEIN_LOCALIZATION
GO_bp	GO_PROTEIN_LOCALIZATION_TO_ORGANELLE	916	56	7.3356e-09	1.34792e-06	PRKCZ:RER1:PEX10:VPS13D:KPNA6:ZC3H12A:RPL5:SPRN:TIMM10B:TIMM10B:IPO8:BICD1:DNM1L:C12orf66:NUP107:MDM2:CCT2:DAO:NUPL1:HTR2A:RB1:KPNA3:GPC6:GLIS2:PMM2:XPO1:RAB3GAP1:PKIG:YWHAB:TOMM34:BMP7:RANGAP1:PMM1:SREBF2:PACSIN2:PRKAA1:RPL37:FBXO4:RPS23:HSD17B4:RANBP17:TULP4:EZR:POM121L12:CCT6A:POT1:EZH2:CDK5:HOOK3:PKIA:MAPK15:FAM83H:SCRIB:VPS28:RPL8:NR5A1:RPL35	http://www.gsea-msigdb.org/gsea/msigdb/cards/GO_PROTEIN_LOCALIZATION_TO_ORGANELLE
GO_bp	GO_ORGANONITROGEN_COMPOUND_BIOSYNTHETIC_PROCESS	1814	90	7.95598e-09	1.42625e-06	MRPL20:PANK4:MTOR:KHDRBS1:ZC3H12A:AK4:SLC44A5:ACADM:ST6GALNAC3:ST6GALNAC5:GLMN:RPL5:ALG14:FMOD:ATP2B4:PPP1R15B:SMPD1:APBB1:GUCY1A2:ACAT1:TMTC1:CAPRIN2:YARS2:ALG10:DPY19L2:TBK1:DAO:ACACB:MMAB:ESD:SUCLA2:ITM2B:CDADC1:GPC6:ANG:DUT:KIAA1199:ABAT:PMM2:ADCY7:ST6GALNAC1:MGAT5B:TNRC6C:TK1:AFMID:RAB3GAP1:DARS:NPPC:EIF4E2:GIGYF2:ACSS1:SERINC3:PIGT:VAPB:ATP5E:PMM1:A4GALT:DAZL:MUC13:EEFSEC:HS3ST1:CBR4:GALNTL6:GALNT7:HAND2:AGXT2:PRKAA1:RPL37:ATG10:RPS23:MAN2A1:CDO1:ATG12:PRR16:ZDHHC14:EGFR:MRPS17:MRPS17:PSPH:GPR37:PRKAG2:CLN8:POMK:CASC7:AGO2:PARP10:OPLAH:GPT:RPL8:B4GALT1:TLR4:RPL35	http://www.gsea-msigdb.org/gsea/msigdb/cards/GO_ORGANONITROGEN_COMPOUND_BIOSYNTHETIC_PROCESS
GO_bp	GO_POSITIVE_REGULATION_OF_GENE_EXPRESSION	1955	95	8.2089e-09	1.43656e-06	SKI:PRDM16:MTOR:MAD2L2:KHDRBS1:KPNA6:HDAC1:THRAP3:ZC3H12A:MTF1:POU3F1:LHX8:FUBP1:PTGFR:RPL5:MTF2:DR1:SOX13:CNTN2:UTF1:VENTX:TRIM6:APBB1:LGR4:CAPRIN2:VDR:TBK1:MDM2:YEATS4:FOXN4:TRPV4:CDK8:MED4:RB1:SUPT16H:GLIS2:ZNF423:BRD7:NOD2:MYOCD:JMJD6:TNRC6C:HNRNPLL:OTX1:ERCC3:MAP3K2:RAB3GAP1:NKX2-4:NKX2-2:PAX1:FOXA2:TOX2:HNF4A:PABPC1L:BMP7:PAXBP1:TEF:PHF5A:XRCC6:SREBF2:TCF20:DAZL:ZXDC:PDCD10:CCRN4L:ELF2:SETD7:MAML3:HMGB2:HAND2:PRKAA1:SSBP2:PRR16:EZR:FOXK1:ACTB:CREB5:SFRP4:VSTM2A:EGFR:ZNF398:ZNF746:EN2:KAT6A:IKBKB:CASC7:AGO2:MAFA:SCXB:SCXA:HSF1:FOXH1:NTRK2:TLR4:LHX2:NR5A1:NR6A1	http://www.gsea-msigdb.org/gsea/msigdb/cards/GO_POSITIVE_REGULATION_OF_GENE_EXPRESSION
GO_bp	GO_ION_TRANSMEMBRANE_TRANSPORT	1125	64	9.82778e-09	1.67986e-06	PLCH2:MTOR:CLCN6:LCK:GRIK3:CACHD1:ABCD3:KCNC4:ATP2B4:CNGA4:ANO3:GRIK4:SLC15A5:SLC16A7:BEST3:ACACB:TRPV4:TRPC4:STOML3:HTR2A:SLC12A1:CHRNB4:RASGRF1:KIAA1199:GRIN2A:TMC6:PIEZO2:COX7A2L:KCNG3:THADA:COMMD1:HTR2B:CHRND:KCNJ13:KCNS1:ATP5E:EDN3:SHISA8:SMDT1:ITPR1:KCNMB2:CLCN3:GLRA3:ATP6AP1L:KCNN2:SLC12A2:KCNIP1:KCNMB1:GABRP:GBAS:ATP6V0E2:KCNH2:ASIC3:PRKAG2:DPP6:VDAC3:SLC20A2:CHRNB3:CHRNA6:SLC39A4:MFSD3:UBQLN1:SLC28A3:GRIN3A	http://www.gsea-msigdb.org/gsea/msigdb/cards/GO_ION_TRANSMEMBRANE_TRANSPORT
GO_bp	GO_INTERSPECIES_INTERACTION_BETWEEN_ORGANISMS	925	56	1.02961e-08	1.71992e-06	LCK:HDAC1:ZC3H12A:RPL5:TRIM6:TRIM5:TRIM22:HPX:UVRAG:BICD1:TBK1:NUP107:MDM2:LYZ:SELPLG:UNG:NUPL1:HTR2A:RB1:KPNA3:RNASE7:USP7:XPO1:ERCC3:CXCR4:COPS7B:CD93:CST11:YWHAB:VAPB:NELFCD:ZC3H7B:XRCC6:ITGB5:RPL37:RPS23:XRCC4:YTHDC2:DOCK2:TMEM181:DYNLT1:RNF216:ELMO1:EGFR:CUL1:IKBKB:SLC20A2:GSDMD:SCRIB:PARP10:SLC52A2:VPS28:RPL8:NFX1:PSMB7:RPL35	http://www.gsea-msigdb.org/gsea/msigdb/cards/GO_INTERSPECIES_INTERACTION_BETWEEN_ORGANISMS
GO_bp	GO_SENSORY_SYSTEM_DEVELOPMENT	361	31	1.1507e-08	1.86196e-06	GNB1:SKI:HDAC1:COL8A2:RPE65:BCAR3:OLFM3:ATP2B4:FRS2:FOXN4:ATP8A2:FREM2:RPGRIP1:FBN1:NKD1:JMJD6:CYP1B1:SOS1:WDPCP:RAB3GAP1:PRSS56:XRN2:BMP7:PVRL3:FAT1:MAN2A1:FBN2:SDK1:EGFR:NTRK2:LHX2	http://www.gsea-msigdb.org/gsea/msigdb/cards/GO_SENSORY_SYSTEM_DEVELOPMENT
GO_bp	GO_MACROMOLECULE_CATABOLIC_PROCESS	1366	73	1.18907e-08	1.86196e-06	EXOSC10:MTOR:FBXO44:FBXO6:MAD2L2:TNFRSF1B:THRAP3:ZC3H12A:UBE2U:USP33:GLMN:RPL5:CHIT1:FMOD:MDM4:UBQLN3:UBQLNL:TRIM3:UVRAG:GNS:MDM2:USP30:KCTD10:UBE3B:NUDT15:GPC6:MYEF2:ADAMTS7:KIAA1199:CARHSP1:USP7:GRIN2A:NKD1:CYLD:TNRC6C:PSME4:XPO1:COMMD1:UBXN4:PSMD1:DIS3L2:GIGYF2:XRN2:YWHAB:CTSZ:CSDC2:DAZL:CCRN4L:HMGB2:FBXO8:RPL37:FBXO4:RPS23:EZR:FBXL18:RNF216:AOAH:EGFR:CUL1:CDK5:CLN8:HGSNAT:CASC7:AGO2:PTK2:EXOSC4:SHARPIN:HSF1:FBXL6:VPS28:RPL8:UBQLN1:PSMB7:RPL35	http://www.gsea-msigdb.org/gsea/msigdb/cards/GO_MACROMOLECULE_CATABOLIC_PROCESS
GO_bp	GO_CELL_MOTILITY	1691	85	1.19064e-08	1.86196e-06	PRKCZ:SKI:MTOR:MIIP:LCK:TEKT2:ZC3H12A:INPP5B:USP33:NEXN:ATP2B4:PIK3C2B:CNTN2:SDCCAG8:AKT3:TTC40:ARHGDIB:EPS8:HDAC7:SRGAP1:MDM2:SELPLG:CORO1C:SSH1:TRPV4:POSTN:LRCH1:GPC6:RNASE10:ANG:KIAA1199:NKD1:MYOCD:DNAH17:APCDD1:CDH2:CYP1B1:SOS1:WDPCP:GYPC:CXCR4:HTR2B:EPPIN:CASS4:BMP7:EDN3:TTLL1:CHL1:EPHA3:PHLDB2:ITGB5:PLXNA1:PODXL2:PDCD10:PALLD:SH3RF1:HMGB2:HAND2:FAT1:PTGER4:FER:MCC:MEGF10:SLC12A2:TLX3:SASH1:ACTB:FSCN1:ELMO1:NME8:EGFR:SBDS:RARRES2:CDK5:PLAT:POMK:CASC7:AGO2:PTK2:MAPK15:FAM83H:SCRIB:SCRT1:B4GALT1:NTRK2:ARPC5L	http://www.gsea-msigdb.org/gsea/msigdb/cards/GO_CELL_MOTILITY
GO_bp	GO_REGULATION_OF_TRANSFERASE_ACTIVITY	956	57	1.29409e-08	1.94816e-06	CCNL2:PRKCZ:MTOR:MAD2L2:DIRAS3:RPL5:ATP2B4:LAX1:DSTYK:CCKBR:SMPD1:BDNF:UVRAG:PDE6H:FRS2:CCT2:CORO1C:HTR2A:RB1:ANG:KIAA1199:ADCY7:NOD2:MYOCD:SOCS3:MAP4K3:MAP3K2:CXCR4:HTR2B:FOXA2:PKIG:STK4:CASS4:BMP7:EDN3:XRCC6:PDCD10:NEK1:PRLR:PRKAA1:PRRC1:LCP2:GRM1:SAMD5:SASH1:MMD2:ACTB:EGFR:POT1:EZH2:CDK5:PRKAG2:PKIA:PTK2:MAPK15:NTRK2:TLR4	http://www.gsea-msigdb.org/gsea/msigdb/cards/GO_REGULATION_OF_TRANSFERASE_ACTIVITY
GO_bp	GO_CAMERA_TYPE_EYE_DEVELOPMENT	304	28	1.29877e-08	1.94816e-06	GNB1:SKI:HDAC1:COL8A2:RPE65:BCAR3:ATP2B4:FRS2:FOXN4:ATP8A2:RPGRIP1:FBN1:JMJD6:CYP1B1:SOS1:WDPCP:RAB3GAP1:PRSS56:XRN2:BMP7:PVRL3:FAT1:MAN2A1:FBN2:SDK1:EGFR:NTRK2:LHX2	http://www.gsea-msigdb.org/gsea/msigdb/cards/GO_CAMERA_TYPE_EYE_DEVELOPMENT
GO_bp	GO_REGULATION_OF_ESTABLISHMENT_OF_PROTEIN_LOCALIZATION	723	47	1.91838e-08	2.82001e-06	PRKCZ:TNFRSF1B:ZC3H12A:WLS:GLMN:TRIM6:APBB1:LGR4:CASP1:CARD16:DNM1L:RAPGEF3:MDM2:CCT2:TRPV4:NUPL1:POSTN:ANG:KIAA1199:ABAT:NOD2:ARHGAP44:XPO1:IWS1:HTR2B:FOXA2:HNF4A:PKIG:YWHAB:RANGAP1:SREBF2:ITPR1:PDCD10:C1QTNF3:PTGER4:PRKAA1:OXCT1:EZR:EGFR:CCT6A:CDK5:PKIA:ZC3H3:GSDMD:SCRIB:VPS28:TLR4	http://www.gsea-msigdb.org/gsea/msigdb/cards/GO_REGULATION_OF_ESTABLISHMENT_OF_PROTEIN_LOCALIZATION
GO_bp	GO_NEGATIVE_REGULATION_OF_RESPONSE_TO_STIMULUS	1629	82	2.06114e-08	2.97047e-06	PRKCZ:SKI:PRDM16:MTOR:MAD2L2:DRAXIN:TNFRSF1B:HDAC1:ZC3H12A:ATP2B4:LAX1:PPP1R15B:AKT3:PTPRE:PRKCDBP:SMPD1:LGR4:RNF169:GDPD5:CARD16:BICD1:HDAC7:C12orf66:WIF1:LEMD3:MDM2:MVK:RB1:NDRG2:FBN1:GLIS2:ABAT:CBLN1:ADCY7:NKD1:CYLD:MYOCD:ARHGAP44:SEC14L1:SOCS3:APCDD1:CDH2:PSME4:PSMD1:HTR2B:FOXA2:YWHAB:STK4:BMP7:PMEPA1:MRAP:ITPR1:PLCL2:ROBO2:CD96:PHLDB2:SH3RF1:HMGB2:C1QTNF3:PTGER4:PRKAA1:FER:MCC:TICAM2:FBN2:EZR:SFRP4:EGFR:GPR37:EZH2:PLAT:DKK4:SCRIB:GRINA:SHARPIN:HSF1:FOXH1:LRRC14:UBQLN1:GRIN3A:TLR4:PSMB7	http://www.gsea-msigdb.org/gsea/msigdb/cards/GO_NEGATIVE_REGULATION_OF_RESPONSE_TO_STIMULUS
GO_bp	GO_POSITIVE_REGULATION_OF_BIOSYNTHETIC_PROCESS	1966	94	2.14686e-08	3.03451e-06	SKI:PRDM16:MTOR:MAD2L2:KHDRBS1:KPNA6:HDAC1:THRAP3:ZC3H12A:MTF1:POU3F1:LHX8:GLMN:RPL5:MTF2:DR1:SOX13:UTF1:VENTX:APBB1:LGR4:CAPRIN2:VDR:TBK1:YEATS4:CCT2:FOXN4:CDK8:HTR2A:MED4:RB1:SUPT16H:GLIS2:ZNF423:BRD7:NOD2:MYOCD:JMJD6:MTA3:OTX1:ERCC3:MAP3K2:RAB3GAP1:HTR2B:NKX2-4:NKX2-2:PAX1:FOXA2:TOX2:HNF4A:PABPC1L:BMP7:PAXBP1:TEF:PHF5A:XRCC6:SREBF2:TNFRSF13C:WBP2NL:TCF20:DAZL:ZXDC:RUVBL1:ELF2:SETD7:MAML3:HMGB2:HAND2:AGXT2:PRKAA1:FBXO4:SSBP2:PRR16:FOXK1:CREB5:EGFR:CCT6A:POT1:ZNF398:ZNF746:EN2:KAT6A:IKBKB:CASC7:AGO2:MAFA:MAPK15:SCXB:SCXA:HSF1:FOXH1:RECQL4:TLR4:LHX2:NR5A1:NR6A1	http://www.gsea-msigdb.org/gsea/msigdb/cards/GO_POSITIVE_REGULATION_OF_BIOSYNTHETIC_PROCESS
GO_bp	GO_RESPONSE_TO_ENDOGENOUS_STIMULUS	1634	82	2.35417e-08	3.26415e-06	GNB1:PRKCZ:SKI:PRDM16:MTOR:COL16A1:HDAC1:LEPR:RPE65:PTGFR:FMOD:ATP2B4:REN:DSTYK:PTPRE:LGR4:BDNF:KIF18A:ACAT1:RAPGEF3:VDR:LEMD3:RAP1B:MDM2:FRS2:SSH1:TRPV4:POSTN:UFM1:RB1:ANG:FBN1:ADAMTS7:ZNF423:ADCY7:NOD2:MYOCD:SOCS3:RAB31:SOS1:NKX2-2:CST11:HNF4A:BMP7:PMEPA1:RANGAP1:SREBF2:ROBO2:ITGB5:NR3C2:HMGB2:HPGD:PRLR:PTGER4:PRKAA1:OXCT1:FER:CDO1:AP3S1:FBN2:EZR:ACTB:SFRP4:VSTM2A:EGFR:LANCL2:PSPH:EZH2:ATP6V0E2:RARRES2:CDK5:HTR5A:FNTA:PTK2:LY6H:SCXB:SCXA:HSF1:FOXH1:NTRK2:TLR4:NR5A1:NR6A1	http://www.gsea-msigdb.org/gsea/msigdb/cards/GO_RESPONSE_TO_ENDOGENOUS_STIMULUS
GO_bp	GO_CELL_SURFACE_RECEPTOR_SIGNALING_PATHWAY_INVOLVED_IN_CELL_CELL_SIGNALING	612	42	2.43708e-08	3.26415e-06	GNB1:PRKCZ:SKI:MAD2L2:DRAXIN:HDAC1:RSPO1:WLS:LGR4:CAPRIN2:WIF1:SSH1:GPC6:NDRG2:CHRNB4:ABAT:GRIN2A:CBLN1:BRD7:NKD1:CYLD:TNRC6C:APCDD1:CDH2:PSME4:RAB3GAP1:PSMD1:CHRND:STK4:RUVBL1:GLRA3:PRKAA1:MCC:SFRP4:EGFR:CUL1:CDK5:DKK4:CHRNB3:CHRNA6:CASC7:AGO2:PSMB7	http://www.gsea-msigdb.org/gsea/msigdb/cards/GO_CELL_SURFACE_RECEPTOR_SIGNALING_PATHWAY_INVOLVED_IN_CELL_CELL_SIGNALING
GO_bp	GO_ION_TRANSPORT	1663	83	2.44256e-08	3.26415e-06	PLCH2:MTOR:CLCN6:LCK:GRIK3:CACHD1:ABCD3:KCNC4:ATP2B4:CNGA4:HPX:ANO3:SLCO2B1:GRIK4:SLC15A5:SYT10:SLC48A1:VDR:SLC16A7:BEST3:ACACB:TRPV4:GLTP:ATP8A2:TRPC4:STOML3:HTR2A:SLC12A1:CHRNB4:RASGRF1:KIAA1199:ABAT:GRIN2A:SEC14L1:TMC6:PIEZO2:COX7A2L:KCNG3:THADA:COMMD1:RAB3GAP1:HTR2B:CHRND:KCNJ13:KCNS1:EPPIN:ATP5E:SLMO2:EDN3:SHISA8:SMDT1:ITPR1:KCNMB2:SLC25A31:CLCN3:GLRA3:ATP6AP1L:KCNN2:SLC12A2:SLC27A6:KCNIP1:KCNMB1:GABRP:SFRP4:GBAS:ATP6V0E2:KCNH2:ASIC3:CDK5:PRKAG2:DPP6:VDAC3:SLC20A2:CHRNB3:CHRNA6:MAPK15:SLC52A2:SLC39A4:MFSD3:UBQLN1:SLC28A3:NTRK2:GRIN3A	http://www.gsea-msigdb.org/gsea/msigdb/cards/GO_ION_TRANSPORT
GO_bp	GO_SIGNAL_TRANSDUCTION_BY_PROTEIN_PHOSPHORYLATION	952	56	2.75328e-08	3.61367e-06	PRKCZ:HCRTR1:STK40:ZC3H12A:JAK1:LAX1:REN:KISS1:DSTYK:TRIM5:PRKCDBP:SMPD1:PDE6H:RAP1B:FRS2:TRPV4:HTR2A:CAB39L:NDRG2:RASGRF1:NOD2:CYLD:CDH2:SOS1:MAP4K3:PSME4:MAP3K2:CXCR4:PSMD1:HTR2B:YWHAB:STK4:BMP7:EDN3:PDCD10:SH3RF1:NEK1:HAND2:PTGER4:PRKAA1:PJA2:GRM1:SAMD5:SASH1:EZR:EGFR:GPR37:CUL1:EZH2:IKBKB:PTK2:MAPK15:HSF1:NTRK2:TLR4:PSMB7	http://www.gsea-msigdb.org/gsea/msigdb/cards/GO_SIGNAL_TRANSDUCTION_BY_PROTEIN_PHOSPHORYLATION
GO_bp	GO_REGULATION_OF_CELLULAR_CATABOLIC_PROCESS	805	50	2.88248e-08	3.71688e-06	MTOR:TNFRSF1B:VPS13D:THRAP3:ZC3H12A:LEPR:USP33:GLMN:RPL5:ATP2B4:TRIM22:UVRAG:DNM1L:TBK1:MDM2:USP30:ACACB:HTR2A:NUDT15:MYEF2:CARHSP1:USP7:TNRC6C:PSME4:XPO1:COMMD1:RAB3GAP1:PSMD1:HTR2B:GIGYF2:YWHAB:CSDC2:SREBF2:ITPR1:DAZL:CCRN4L:PRKAA1:EZR:ATP6V0E2:CDK5:RHEB:PRKAG2:CASC7:AGO2:PTK2:MAPK15:NRBP2:EXOSC4:HSF1:UBQLN1:PSMB7	http://www.gsea-msigdb.org/gsea/msigdb/cards/GO_REGULATION_OF_CELLULAR_CATABOLIC_PROCESS
GO_bp	GO_CELLULAR_RESPONSE_TO_ENDOGENOUS_STIMULUS	1373	72	3.19939e-08	3.99926e-06	GNB1:PRKCZ:SKI:PRDM16:MTOR:COL16A1:HDAC1:LEPR:RPE65:PTGFR:FMOD:ATP2B4:REN:DSTYK:PTPRE:LGR4:BDNF:KIF18A:RAPGEF3:VDR:LEMD3:RAP1B:MDM2:FRS2:SSH1:POSTN:UFM1:RB1:FBN1:ADAMTS7:ZNF423:ADCY7:NOD2:MYOCD:SOCS3:RAB31:SOS1:CST11:HNF4A:BMP7:PMEPA1:RANGAP1:ROBO2:ITGB5:NR3C2:HPGD:PRLR:PTGER4:PRKAA1:FER:AP3S1:FBN2:EZR:ACTB:SFRP4:VSTM2A:EGFR:LANCL2:EZH2:ATP6V0E2:RARRES2:CDK5:FNTA:PTK2:LY6H:SCXB:SCXA:HSF1:FOXH1:NTRK2:TLR4:NR5A1:NR6A1	http://www.gsea-msigdb.org/gsea/msigdb/cards/GO_CELLULAR_RESPONSE_TO_ENDOGENOUS_STIMULUS
GO_bp	GO_REGULATION_OF_KINASE_ACTIVITY	857	52	3.24072e-08	3.99926e-06	CCNL2:PRKCZ:MTOR:DIRAS3:ATP2B4:LAX1:DSTYK:CCKBR:SMPD1:BDNF:UVRAG:PDE6H:FRS2:CORO1C:HTR2A:RB1:ANG:KIAA1199:ADCY7:NOD2:MYOCD:SOCS3:MAP4K3:MAP3K2:CXCR4:HTR2B:FOXA2:PKIG:STK4:CASS4:BMP7:EDN3:XRCC6:PDCD10:NEK1:PRLR:PRKAA1:PRRC1:LCP2:GRM1:SAMD5:SASH1:MMD2:ACTB:EGFR:EZH2:CDK5:PRKAG2:PKIA:PTK2:NTRK2:TLR4	http://www.gsea-msigdb.org/gsea/msigdb/cards/GO_REGULATION_OF_KINASE_ACTIVITY
GO_bp	GO_SYNAPTIC_SIGNALING	712	46	3.2647e-08	3.99926e-06	PRKCZ:MTOR:HCRTR1:GRIK3:KCNC4:KISS1:CNTN2:BDNF:GRIK4:DNM1L:SYT10:RAP1B:SSH1:HTR2A:CHRNB4:RASGRF1:ABAT:GRIN2A:CBLN1:CDH2:RAB3GAP1:HTR2B:CHRND:RIMS4:SYNJ1:SHISA8:PACSIN2:PLCL2:GLRA3:KCNMB1:GABRP:CPLX2:GRM1:RNF216:AMPH:EGFR:CDK5:HTR5A:ERICH1-AS1:DLGAP2:PLAT:VDAC3:CHRNB3:CHRNA6:SCRIB:NTRK2:GRIN3A	http://www.gsea-msigdb.org/gsea/msigdb/cards/GO_SYNAPTIC_SIGNALING
GO_bp	GO_RESPONSE_TO_DRUG	1008	58	3.33329e-08	4.01634e-06	GNB1:MTOR:LCK:ZC3H12A:AK4:BCAR3:ABCD3:REN:PPP1R15B:HBG2:HBE1:SMPD1:EPS8:SYT10:RAP1B:MDM2:SSH1:ACACB:HTR2A:NUDT15:CHRNB4:ABAT:GRIN2A:ADCY7:NOD2:CYP1B1:XPO1:HTR2B:NPPC:CHRND:NKX2-2:GNAS:CYP2D6:PDCD10:SLC25A31:SETD7:HMGB2:HPGD:PRKAA1:OXCT1:CDO1:KCNMB1:SDK1:ACTB:EGFR:GPR37:EZH2:KCNH2:CDK5:POLB:CHRNB3:CHRNA6:LY6H:GPIHBP1:MAPK15:HSF1:SLC52A2:GRIN3A	http://www.gsea-msigdb.org/gsea/msigdb/cards/GO_RESPONSE_TO_DRUG
GO_bp	GO_MULTI_ORGANISM_REPRODUCTIVE_PROCESS	984	57	3.4936e-08	4.14161e-06	MTOR:COL16A1:KHDRBS1:KPNA6:TSSK3:INPP5B:LEPR:MSH4:PTGFR:ATP2B4:LGR4:KIF18A:ARHGDIB:ENDOU:VDR:DPY19L2:CCT2:TMEM119:RNF17:FNDC3A:RNASE10:ANG:ABAT:ADCY7:SOS1:PSME4:NPPC:XRN2:PABPC1L:PI3:TOB2:NHP2L1:MEI1:WBP2NL:TTLL1:DAZL:PVRL3:TXNRD3:RUVBL1:HMGB2:HPGD:RAI14:PRLR:SPEF2:MROH2B:TSSK1B:YTHDC2:TRIM36:NME8:SPAM1:TDRP:CASC7:AGO2:ZFP41:ZFP41:HSF1:B4GALT1:STRBP:NR6A1	http://www.gsea-msigdb.org/gsea/msigdb/cards/GO_MULTI_ORGANISM_REPRODUCTIVE_PROCESS
GO_bp	GO_SENSORY_ORGAN_DEVELOPMENT	535	38	4.65054e-08	5.42563e-06	GNB1:SKI:PRDM16:HDAC1:COL8A2:RPE65:BCAR3:OLFM3:ATP2B4:LRIG3:FRS2:FOXN4:ATP8A2:FREM2:RPGRIP1:FBN1:NKD1:JMJD6:CYP1B1:SOS1:OTX1:WDPCP:RAB3GAP1:PRSS56:XRN2:BMP7:PVRL3:MCM2:HAND2:FAT1:GPR98:MAN2A1:FBN2:SDK1:EGFR:SCRIB:NTRK2:LHX2	http://www.gsea-msigdb.org/gsea/msigdb/cards/GO_SENSORY_ORGAN_DEVELOPMENT
GO_bp	GO_REGULATION_OF_GTPASE_ACTIVITY	469	35	4.72824e-08	5.43009e-06	MTOR:DEPDC1:EVI5:ELMOD1:ARHGEF12:ARHGDIB:FGD4:DNM1L:RAPGEF3:SRGAP1:TBC1D30:CORO1C:GIT2:LRCH1:RASGRF1:ARHGAP44:SOS1:RAB3GAP1:HTR2B:PDE6D:RALGAPA2:RANGAP1:TBC1D5:EPHA3:PLXNA1:ARHGAP10:DOCK2:STXBP5:EZH2:PTK2:SCRIB:ARHGAP39:NTRK2:RABGAP1:DENND1A	http://www.gsea-msigdb.org/gsea/msigdb/cards/GO_REGULATION_OF_GTPASE_ACTIVITY
GO_bp	GO_CELL_CYCLE	1834	88	5.35853e-08	6.05927e-06	CCNL2:CDK11A:MTOR:FBXO6:MAD2L2:MIIP:KHDRBS1:LSM10:CDCA8:DIRAS3:MSH4:USP33:EVI5:ATP2B4:MDM4:SDCCAG8:APBB1:KIF18A:GDPD5:UVRAG:EPS8:MDM2:YEATS4:CDK8:NUDT15:RB1:CAB39L:SETDB2:RCBTB1:CEP152:EID1:BRD7:CYLD:MYOCD:SEPT9:BIRC5:EML4:MTA3:PSME4:XPO1:ERCC3:MCM6:PSMD1:NPPC:DIS3L2:GIGYF2:RTFDC1:BMP7:TUBB1:EDN3:MEI1:SEPT3:WBP2NL:ARL8B:MCM2:RUVBL1:NEK1:HPGD:PRKAA1:FBXO4:CETN3:FER:YTHDC2:TRIM36:PGGT1B:DYNLT1:EZR:FBXL18:ACTB:EGFR:SEPT14:SBDS:CUL1:EZH2:CDK5:RHEB:PRKAG2:THAP1:PKIA:MAPK15:SCRIB:BOP1:HSF1:RECQL4:BRINP1:RABGAP1:NEK6:PSMB7	http://www.gsea-msigdb.org/gsea/msigdb/cards/GO_CELL_CYCLE
GO_bp	GO_RESPONSE_TO_HORMONE	973	56	5.72315e-08	6.37351e-06	GNB1:PRKCZ:MTOR:HDAC1:LEPR:RPE65:PTGFR:REN:PTPRE:LGR4:KIF18A:ACAT1:VDR:RAP1B:MDM2:TRPV4:POSTN:UFM1:RB1:ANG:FBN1:ADCY7:SOCS3:RAB31:SOS1:NKX2-2:CST11:HNF4A:BMP7:PMEPA1:RANGAP1:ROBO2:NR3C2:HMGB2:HPGD:PRLR:PTGER4:PRKAA1:OXCT1:FER:CDO1:AP3S1:SFRP4:EGFR:LANCL2:PSPH:EZH2:ATP6V0E2:RARRES2:HTR5A:PTK2:LY6H:HSF1:FOXH1:NR5A1:NR6A1	http://www.gsea-msigdb.org/gsea/msigdb/cards/GO_RESPONSE_TO_HORMONE
GO_bp	GO_REGULATION_OF_TRANS_SYNAPTIC_SIGNALING	433	33	6.9684e-08	7.64444e-06	PRKCZ:MTOR:GRIK3:KCNC4:KISS1:CNTN2:BDNF:GRIK4:DNM1L:RAP1B:SSH1:HTR2A:CHRNB4:RASGRF1:ABAT:GRIN2A:CBLN1:CDH2:RAB3GAP1:RIMS4:SHISA8:PACSIN2:PLCL2:CPLX2:GRM1:RNF216:EGFR:CDK5:PLAT:CHRNB3:CHRNA6:NTRK2:GRIN3A	http://www.gsea-msigdb.org/gsea/msigdb/cards/GO_REGULATION_OF_TRANS_SYNAPTIC_SIGNALING
GO_bp	GO_EYE_MORPHOGENESIS	148	18	8.1885e-08	8.8508e-06	SKI:COL8A2:RPE65:BCAR3:OLFM3:FRS2:FOXN4:ATP8A2:RPGRIP1:FBN1:NKD1:BMP7:PVRL3:FAT1:MAN2A1:FBN2:SDK1:NTRK2	http://www.gsea-msigdb.org/gsea/msigdb/cards/GO_EYE_MORPHOGENESIS
GO_bp	GO_POSITIVE_REGULATION_OF_HYDROLASE_ACTIVITY	748	46	1.37677e-07	1.44717e-05	PRKCZ:MTOR:LCK:DEPDC1:EVI5:PPP1R15B:BDNF:CASP1:ELMOD1:ARHGEF12:ARHGDIB:DNM1L:RAPGEF3:SRGAP1:TBC1D30:CORO1C:GIT2:HTR2A:ANG:RASGRF1:GRIN2A:ARHGAP44:SOS1:PSME4:RAB3GAP1:HTR2B:RALGAPA2:RANGAP1:TBC1D5:EDNRA:ARHGAP10:HMGB2:DOCK2:STXBP5:EGFR:POT1:EZH2:FNTA:GPIHBP1:SCRIB:HSF1:ARHGAP39:NTRK2:ALDOB:RABGAP1:DENND1A	http://www.gsea-msigdb.org/gsea/msigdb/cards/GO_POSITIVE_REGULATION_OF_HYDROLASE_ACTIVITY
GO_bp	GO_ORGANONITROGEN_COMPOUND_CATABOLIC_PROCESS	1263	66	1.38804e-07	1.44717e-05	MTOR:FBXO44:FBXO6:MAD2L2:TNFRSF1B:UBE2U:USP33:GLMN:RPL5:CHIT1:FMOD:ATP2B4:MDM4:UBQLN3:UBQLNL:SMPD1:TRIM3:ACAT1:DERA:GNS:MDM2:DAO:USP30:UNG:KCTD10:UBE3B:NUDT15:CDADC1:GPC6:DUT:ADAMTS7:KIAA1199:ABAT:USP7:GRIN2A:NKD1:CYLD:AFMID:PSME4:XPO1:COMMD1:UBXN4:PSMD1:CTSZ:NAGA:CYP2D6:UROC1:FBXO8:AGXT2:FBXO4:CDO1:AQPEP:EZR:FBXL18:RNF216:EGFR:CUL1:CLN8:HGSNAT:PTK2:SHARPIN:FBXL6:VPS28:GPT:UBQLN1:PSMB7	http://www.gsea-msigdb.org/gsea/msigdb/cards/GO_ORGANONITROGEN_COMPOUND_CATABOLIC_PROCESS
GO_bp	GO_POSITIVE_REGULATION_OF_RNA_BIOSYNTHETIC_PROCESS	1592	78	1.39795e-07	1.44717e-05	SKI:PRDM16:MTOR:MAD2L2:KPNA6:HDAC1:THRAP3:ZC3H12A:MTF1:POU3F1:LHX8:MTF2:DR1:SOX13:UTF1:VENTX:APBB1:LGR4:CAPRIN2:VDR:TBK1:YEATS4:FOXN4:CDK8:MED4:RB1:SUPT16H:GLIS2:ZNF423:BRD7:NOD2:MYOCD:JMJD6:MTA3:OTX1:ERCC3:MAP3K2:NKX2-4:NKX2-2:PAX1:FOXA2:TOX2:HNF4A:PABPC1L:BMP7:PAXBP1:TEF:PHF5A:XRCC6:SREBF2:WBP2NL:TCF20:ZXDC:RUVBL1:ELF2:SETD7:MAML3:HMGB2:HAND2:PRKAA1:SSBP2:FOXK1:CREB5:EGFR:ZNF398:ZNF746:EN2:KAT6A:IKBKB:CASC7:AGO2:MAFA:SCXB:SCXA:HSF1:FOXH1:TLR4:LHX2:NR5A1:NR6A1	http://www.gsea-msigdb.org/gsea/msigdb/cards/GO_POSITIVE_REGULATION_OF_RNA_BIOSYNTHETIC_PROCESS
GO_bp	GO_POSITIVE_REGULATION_OF_INTRACELLULAR_SIGNAL_TRANSDUCTION	1005	56	1.65538e-07	1.67497e-05	PRKCZ:MTOR:HCRTR1:LCK:ZC3H12A:WLS:KISS1:DSTYK:AKT3:TRIM5:TRIM22:PRKCDBP:CASP1:CARD16:GUCY1A2:PDE6H:DNM1L:TBK1:RAP1B:FRS2:TRPV4:HTR2A:LPAR6:RASGRF1:NOD2:CDH2:SOS1:MAP4K3:MAP3K2:CXCR4:HTR2B:NPPC:SERINC3:EDN3:MRAP:PDCD10:SH3RF1:HAND2:PRKAA1:GPR98:PJA2:TICAM2:GRM1:SAMD5:SASH1:MMD2:EGFR:GPR37:EZH2:RHEB:IKBKB:PTK2:SHARPIN:NTRK2:TLR4:NEK6	http://www.gsea-msigdb.org/gsea/msigdb/cards/GO_POSITIVE_REGULATION_OF_INTRACELLULAR_SIGNAL_TRANSDUCTION
GO_bp	GO_CHROMOSOME_ORGANIZATION	1189	63	1.66358e-07	1.67497e-05	SKI:PRDM16:EXOSC10:MAD2L2:HDAC1:MEAF6:CDCA8:MSH4:MTF2:DR1:RBBP5:APBB1:KIF18A:HDAC7:NUP107:YEATS4:CCT2:RB1:SETDB2:RCBTB1:TEP1:SUPT16H:EID1:MORF4L1:USP7:BRD7:MYOCD:JMJD6:MTA3:PSME4:ERCC3:IWS1:ZRANB3:MCM6:PTMA:COPS7B:DIS3L2:FOXA2:PABPC1L:PAXBP1:XRCC6:MEI1:CENPM:MCM2:RUVBL1:SETD7:PRMT10:HMGB2:PRKAA1:FBXO4:GTF2H5:ACTB:CCT6A:POT1:EZH2:CDK5:KAT6A:CHRAC1:TOP1MT:MAPK15:PARP10:RECQL4:NEK6	http://www.gsea-msigdb.org/gsea/msigdb/cards/GO_CHROMOSOME_ORGANIZATION
GO_bp	GO_SYNAPTIC_VESICLE_CYCLE	190	20	1.78596e-07	1.7739e-05	DNAJC6:DNM1L:RAP1B:HTR2A:CDH2:RAB3GAP1:SYNDIG1:RIMS4:SYNJ1:CLCN3:CPLX2:STXBP5:ACTB:AMPH:CDK5:CHRNB3:CHRNA6:SCRIB:GRIN3A:DENND1A	http://www.gsea-msigdb.org/gsea/msigdb/cards/GO_SYNAPTIC_VESICLE_CYCLE
GO_bp	GO_REGULATION_OF_SECRETION	782	47	1.96185e-07	1.92261e-05	PRKCZ:TNFRSF1B:ZC3H12A:WLS:GLMN:KCNC4:REN:KISS1:TRIM6:APBB1:LGR4:CASP1:CARD16:DNM1L:SYT10:RAPGEF3:RAP1B:TRPV4:POSTN:HTR2A:ANG:STXBP6:CHRNB4:ABAT:NOD2:RAB3GAP1:HTR2B:FOXA2:HNF4A:RIMS4:GNAS:EDN3:ITPR1:C1QTNF3:PTGER4:OXCT1:FER:CPLX2:STXBP5:EZR:EGFR:CDK5:CHRNB3:CHRNA6:GSDMD:GRIN3A:TLR4	http://www.gsea-msigdb.org/gsea/msigdb/cards/GO_REGULATION_OF_SECRETION
GO_bp	GO_NEGATIVE_REGULATION_OF_BIOSYNTHETIC_PROCESS	1612	78	2.29957e-07	2.20269e-05	SKI:PRDM16:EXOSC10:MAD2L2:KHDRBS1:HDAC1:ZC3H12A:LEPR:DEPDC1:MTF2:DR1:ATP2B4:SOX13:MDM4:TRIM6:TRIM22:APBB1:LGR4:CAPRIN2:HDAC7:VDR:MDM2:TRPV4:ITM2B:RB1:SETDB2:ANG:EID1:MORF4L1:GLIS2:ZNF423:BRD7:MYOCD:TNRC6C:BIRC5:MTA3:XPO1:ZRANB3:NPPC:EIF4E2:GIGYF2:PKIG:YWHAB:BMP7:NELFCD:TCP10L:PAXBP1:TOB2:XRCC6:SREBF2:HMGB2:C1QTNF3:PRKAA1:PGGT1B:EZR:FOXK1:RBAK:LANCL2:POT1:EZH2:ZNF425:ZNF282:ZNF746:CDK5:KAT6A:THAP1:PKIA:CHRAC1:CASC7:AGO2:MAF1:SCXB:SCXA:HSF1:SCRT1:TONSL:FOXH1:NFX1:ZNF189:NR6A1	http://www.gsea-msigdb.org/gsea/msigdb/cards/GO_NEGATIVE_REGULATION_OF_BIOSYNTHETIC_PROCESS
GO_bp	GO_REGULATION_OF_ORGANELLE_ORGANIZATION	1254	65	2.30758e-07	2.20269e-05	SKI:EXOSC10:MTOR:MAD2L2:VPS13D:NEXN:MTF2:KIF18A:MAP6:UVRAG:ARHGDIB:EPS8:BICD1:DNM1L:RAPGEF3:TBC1D30:CCT2:SSH1:USP30:TRPV4:TCHP:RB1:STXBP6:EID1:USP7:CBLN1:BRD7:CYLD:MYOCD:ARHGAP44:SEPT9:CDH2:CDC42EP3:XPO1:IWS1:RAB3GAP1:YWHAB:BMP7:EDN3:SYNJ1:PAXBP1:SREBF2:EPHA3:PHLDB2:MCM2:SETD7:PTGER4:PRKAA1:FBXO4:FER:TRIM36:CPLX2:EZR:FSCN1:CCT6A:POT1:ACTR3C:CDK5:ANK1:VDAC3:PTK2:MAPK15:PARP10:NEK6:ARPC5L	http://www.gsea-msigdb.org/gsea/msigdb/cards/GO_REGULATION_OF_ORGANELLE_ORGANIZATION
GO_bp	GO_SEXUAL_REPRODUCTION	813	48	2.45061e-07	2.30923e-05	MTOR:KHDRBS1:TSSK3:INPP5B:LEPR:MSH4:ATP2B4:LGR4:KIF18A:DPY19L2:CCT2:TMEM119:RNF17:FNDC3A:RNASE10:ANG:ABAT:SOS1:PSME4:NPPC:XRN2:PABPC1L:PI3:TOB2:NHP2L1:MEI1:WBP2NL:TTLL1:DAZL:PVRL3:TXNRD3:RUVBL1:HMGB2:HPGD:RAI14:SPEF2:MROH2B:TSSK1B:YTHDC2:TRIM36:NME8:SPAM1:TDRP:ZFP41:ZFP41:HSF1:B4GALT1:STRBP:NR6A1	http://www.gsea-msigdb.org/gsea/msigdb/cards/GO_SEXUAL_REPRODUCTION
GO_bp	GO_POSITIVE_REGULATION_OF_ESTABLISHMENT_OF_PROTEIN_LOCALIZATION	436	32	2.56249e-07	2.38409e-05	PRKCZ:ZC3H12A:WLS:GLMN:TRIM6:APBB1:CASP1:DNM1L:RAPGEF3:MDM2:CCT2:TRPV4:POSTN:ANG:KIAA1199:ABAT:NOD2:HTR2B:YWHAB:SREBF2:PDCD10:C1QTNF3:PTGER4:PRKAA1:OXCT1:EZR:EGFR:CCT6A:CDK5:GSDMD:VPS28:TLR4	http://www.gsea-msigdb.org/gsea/msigdb/cards/GO_POSITIVE_REGULATION_OF_ESTABLISHMENT_OF_PROTEIN_LOCALIZATION
GO_bp	GO_INTRACELLULAR_PROTEIN_TRANSPORT	1156	61	3.01384e-07	2.76896e-05	PEX10:VPS13D:KPNA6:ZC3H12A:WLS:EVI5:RPL5:ZC3H11A:SPRN:ARFIP2:TIMM10B:TIMM10B:DYNC2H1:IPO8:RAPGEF3:XPOT:TBC1D30:NUP107:MDM2:RAB3IP:DAO:NUPL1:ARL11:KPNA3:KIAA1199:PMM2:ARHGAP44:RAB31:XPO1:IWS1:SYNDIG1:PKIG:YWHAB:TOMM34:RANGAP1:PMM1:SREBF2:RFTN1:TBC1D5:PDCD10:PRKAA1:RPL37:RPS23:TICAM2:TMED7:AP3S1:HSD17B4:RANBP17:ZDHHC14:DYNLT1:SYTL3:POM121L12:CDK5:AP3M2:PKIA:GPIHBP1:ZC3H3:SCRIB:VPS28:RPL8:RABGAP1:RPL35	http://www.gsea-msigdb.org/gsea/msigdb/cards/GO_INTRACELLULAR_PROTEIN_TRANSPORT
GO_bp	GO_SENSORY_ORGAN_MORPHOGENESIS	253	23	3.19451e-07	2.89872e-05	SKI:HDAC1:COL8A2:RPE65:BCAR3:OLFM3:LRIG3:FRS2:FOXN4:ATP8A2:RPGRIP1:FBN1:NKD1:OTX1:WDPCP:BMP7:PVRL3:FAT1:MAN2A1:FBN2:SDK1:SCRIB:NTRK2	http://www.gsea-msigdb.org/gsea/msigdb/cards/GO_SENSORY_ORGAN_MORPHOGENESIS
GO_bp	GO_BIOLOGICAL_ADHESION	1404	70	3.33383e-07	2.98825e-05	PRKCZ:MAD2L2:TINAGL1:COL16A1:LCK:COL8A2:ZC3H12A:NEXN:GLMN:LAX1:LRRN2:NFASC:CNTN2:TIMM10B:TIMM10B:TECTA:NTM:ARHGDIB:SELPLG:CORO1C:TRPV4:POSTN:FREM2:FNDC3A:RNASE10:STXBP6:FBN1:ABAT:CBLN1:NOD2:CYLD:CDH2:CYP1B1:WDPCP:CXCR4:FOXA2:CD93:CASS4:BMP7:GNAS:TNFRSF13C:CHL1:ROBO2:EPHA3:PVRL3:CD96:PHLDB2:ITGB5:PLXNA1:PODXL2:SERPINI1:PCDH7:PALLD:FAT1:GPR98:FER:MEGF10:EZR:SDK1:RADIL:ACTB:EPDR1:EGFR:SPAM1:CNTNAP2:CDK5:MTSS1:PTK2:TSTA3:SCRIB:B4GALT1	http://www.gsea-msigdb.org/gsea/msigdb/cards/GO_BIOLOGICAL_ADHESION
GO_bp	GO_MULTICELLULAR_ORGANISM_REPRODUCTION	823	48	3.48993e-07	3.09048e-05	MTOR:KHDRBS1:KPNA6:TSSK3:INPP5B:MSH4:ATP2B4:KISS1:LGR4:KIF18A:VDR:DPY19L2:TMEM119:RNF17:FNDC3A:ANG:ADCY7:SOS1:PSME4:NPPC:XRN2:PABPC1L:TOB2:MEI1:TTLL1:DAZL:ROBO2:PVRL3:TXNRD3:RUVBL1:HMGB2:HPGD:RAI14:SPEF2:MROH2B:TSSK1B:YTHDC2:NME8:EGFR:SPAM1:TDRP:ZFP41:ZFP41:HSF1:B4GALT1:BRINP1:STRBP:NR5A1:NR6A1	http://www.gsea-msigdb.org/gsea/msigdb/cards/GO_MULTICELLULAR_ORGANISM_REPRODUCTION
GO_bp	GO_MICROTUBULE_CYTOSKELETON_ORGANIZATION	533	36	3.54511e-07	3.10197e-05	C1orf222:PRKCZ:TEKT2:MAP7D1:DNALI1:USP33:CNTN2:SDCCAG8:TTC40:KIF18A:MAP6:UVRAG:BICD1:TRPV4:CEP152:CYLD:BIRC5:EML4:XPO1:TUBB1:TTLL1:EPHA3:PHLDB2:PRKAA1:CETN3:FER:TRIM36:DYNLT1:EZR:SBDS:LRRC61:CDK5:HOOK3:PTK2:MAPK15:NEK6	http://www.gsea-msigdb.org/gsea/msigdb/cards/GO_MICROTUBULE_CYTOSKELETON_ORGANIZATION
GO_bp	GO_RNA_PHOSPHODIESTER_BOND_HYDROLYSIS	147	17	3.8726e-07	3.34866e-05	EXOSC10:ZC3H12A:ENDOU:CPSF6:RNASE10:RNASE11:RNASE11:RNASE12:RNASE4:ANG:RNASE7:RNASE8:DIS3L2:XRN2:CCRN4L:CASC7:AGO2:EXOSC4:BOP1	http://www.gsea-msigdb.org/gsea/msigdb/cards/GO_RNA_PHOSPHODIESTER_BOND_HYDROLYSIS
GO_bp	GO_NERVOUS_SYSTEM_PROCESS	1412	70	4.10222e-07	3.50597e-05	GNB1:PRKCZ:MTOR:RPE65:LHX8:NFASC:CNTN2:OR51E1:OR51B6:OR51Q1:OR51I2:OR52D1:OR52H1:OR52B6:OR56B1:OR52N4:OR52N5:OR52N1:OR52N2:OR52E4:OR56A3:CNGA4:BDNF:OR2AT4:TECTA:PDE6H:SYT10:SSH1:ATP8A2:HTR2A:OR4N2:OR4N5:OR5AU1:RPGRIP1:CHRNB4:RASGRF1:KIAA1199:ABAT:GRIN2A:CBLN1:BIRC5:PIEZO2:GNAL:CYP1B1:RAB3GAP1:PDE6D:CHRND:GIGYF2:SYNJ1:CHL1:MGLL:KCNMB2:GLRA3:GPR98:PJA2:GABRP:TLX3:EYS:GRM1:EGFR:CNTNAP2:ASIC3:CDK5:VDAC3:CHRNB3:CHRNA6:POMK:NTRK2:GRIN3A:BRINP1	http://www.gsea-msigdb.org/gsea/msigdb/cards/GO_NERVOUS_SYSTEM_PROCESS
GO_bp	GO_REGULATION_OF_INTRACELLULAR_TRANSPORT	425	31	4.49043e-07	3.79364e-05	KHDRBS1:ZC3H12A:DNM1L:RAPGEF3:RAP1B:MDM2:CPSF6:NUPL1:HTR2A:KIAA1199:ARHGAP44:XPO1:IWS1:RAB3GAP1:PKIG:RIMS4:RANGAP1:SREBF2:PDCD10:PRKAA1:FER:CPLX2:EZR:CDK5:CHRNB3:CHRNA6:PKIA:ZC3H3:MAPK15:SCRIB:GRIN3A	http://www.gsea-msigdb.org/gsea/msigdb/cards/GO_REGULATION_OF_INTRACELLULAR_TRANSPORT
GO_bp	GO_DEVELOPMENTAL_PROCESS_INVOLVED_IN_REPRODUCTION	658	41	4.68423e-07	3.89284e-05	MTOR:LHX8:MSH4:ETNK2:REN:UTF1:LGR4:KIF18A:VDR:DPY19L2:NUP107:FRS2:TMEM119:RNF17:FNDC3A:ANG:MYOCD:SOCS3:PSME4:NPPC:HNF4A:PABPC1L:STK4:RTFDC1:BMP7:MEI1:TTLL1:DAZL:ROBO2:PVRL3:HMGB2:TSSK1B:YTHDC2:HSD17B4:EGFR:PTK2:SCXB:SCXA:HSF1:B4GALT1:STRBP:NR5A1	http://www.gsea-msigdb.org/gsea/msigdb/cards/GO_DEVELOPMENTAL_PROCESS_INVOLVED_IN_REPRODUCTION
GO_bp	GO_CELLULAR_RESPONSE_TO_OXYGEN_CONTAINING_COMPOUND	1118	59	4.71378e-07	3.89284e-05	GNB1:PRKCZ:MTOR:TNFRSF1B:COL16A1:ADPRHL2:ZC3H12A:RPE65:PTGFR:ATP2B4:PTPRE:TRIM5:KIF18A:CASP1:CARD16:DNM1L:RAPGEF3:VDR:RAP1B:MDM2:SSH1:FBN1:ADCY7:NOD2:SOCS3:RAB31:CYP1B1:SOS1:FOXA2:BMP7:RANGAP1:EPHA3:PDCD10:HMGB2:PRLR:PTGER4:PRKAA1:OXCT1:FER:TICAM2:AP3S1:KCNMB1:SASH1:EZR:ACTB:NME8:EGFR:LANCL2:GPR37:EZH2:ATP6V0E2:RARRES2:CDK5:PTK2:LY6H:HSF1:NTRK2:TLR4:BRINP1	http://www.gsea-msigdb.org/gsea/msigdb/cards/GO_CELLULAR_RESPONSE_TO_OXYGEN_CONTAINING_COMPOUND
GO_bp	GO_NEURON_DEVELOPMENT	1094	58	5.09185e-07	4.15835e-05	PRKCZ:SKI:MTOR:DRAXIN:EPHA10:RPE65:LHX8:USP33:NEXN:OLFM3:NFASC:CNTN2:DPYSL4:KNDC1:APBB1:BDNF:GDPD5:MAP6:NTM:CAPRIN2:DNM1L:MDM2:FRS2:SSH1:TRPV4:ATP8A2:POSTN:RB1:RPGRIP1:RASGRF1:ARHGAP44:CDH2:SOS1:WDPCP:CXCR4:EFHD1:BMP7:CTSZ:CHL1:ROBO2:EPHA3:PLXNA1:SERPINI1:PALLD:HAND2:GPR98:EZR:SDK1:EGFR:CNTNAP2:EZH2:CDK5:EN2:PTK2:SCRIB:NTRK2:GRIN3A:LHX2	http://www.gsea-msigdb.org/gsea/msigdb/cards/GO_NEURON_DEVELOPMENT
GO_bp	GO_ORGANELLE_LOCALIZATION	685	42	5.19463e-07	4.19567e-05	PRKCZ:PEF1:TRAPPC3:CDCA8:FNBP1L:SDCCAG8:KIF18A:MAP6:UVRAG:BICD1:DNM1L:RAP1B:RAB3IP:HTR2A:CEP152:CDH2:XPO1:RAB3GAP1:SYNDIG1:RIMS4:PABPC1L:CTSZ:SYNJ1:MEI1:ARL8B:ANKRD28:PDCD10:FER:AP3S1:CPLX2:DYNLT1:EZR:CDK5:AP3M2:CHRNB3:CHRNA6:HOOK3:TRAPPC9:PTK2:MAPK15:SCRIB:GRIN3A	http://www.gsea-msigdb.org/gsea/msigdb/cards/GO_ORGANELLE_LOCALIZATION
GO_bp	GO_NEGATIVE_REGULATION_OF_SIGNALING	1369	68	5.63453e-07	4.5015e-05	PRKCZ:SKI:PRDM16:MTOR:MAD2L2:DRAXIN:HDAC1:GRIK3:ZC3H12A:ATP2B4:LAX1:PPP1R15B:PTPRE:PRKCDBP:SMPD1:LGR4:GDPD5:CARD16:BICD1:HDAC7:C12orf66:WIF1:LEMD3:RAP1B:MDM2:HTR2A:RB1:NDRG2:FBN1:GLIS2:CBLN1:NKD1:CYLD:MYOCD:ARHGAP44:SEC14L1:SOCS3:APCDD1:CDH2:PSME4:PSMD1:HTR2B:YWHAB:STK4:BMP7:PMEPA1:MRAP:ITPR1:PLCL2:SH3RF1:HMGB2:C1QTNF3:PRKAA1:MCC:TICAM2:FBN2:EZR:SFRP4:EGFR:EZH2:DKK4:SCRIB:GRINA:FOXH1:LRRC14:UBQLN1:TLR4:PSMB7	http://www.gsea-msigdb.org/gsea/msigdb/cards/GO_NEGATIVE_REGULATION_OF_SIGNALING
GO_bp	GO_CELLULAR_RESPONSE_TO_HORMONE_STIMULUS	689	42	6.0467e-07	4.77885e-05	GNB1:PRKCZ:HDAC1:LEPR:RPE65:PTGFR:REN:PTPRE:LGR4:KIF18A:VDR:RAP1B:MDM2:UFM1:RB1:FBN1:ADCY7:SOCS3:RAB31:SOS1:CST11:HNF4A:BMP7:PMEPA1:RANGAP1:ROBO2:NR3C2:PRLR:PTGER4:PRKAA1:FER:AP3S1:EGFR:LANCL2:ATP6V0E2:RARRES2:PTK2:LY6H:HSF1:FOXH1:NR5A1:NR6A1	http://www.gsea-msigdb.org/gsea/msigdb/cards/GO_CELLULAR_RESPONSE_TO_HORMONE_STIMULUS
GO_bp	GO_POSITIVE_REGULATION_OF_KINASE_ACTIVITY	569	37	6.14215e-07	4.80264e-05	PRKCZ:MTOR:ATP2B4:DSTYK:BDNF:PDE6H:FRS2:HTR2A:ANG:KIAA1199:ADCY7:NOD2:MAP4K3:MAP3K2:CXCR4:HTR2B:STK4:CASS4:EDN3:XRCC6:PDCD10:NEK1:PRLR:PRKAA1:PRRC1:LCP2:GRM1:SAMD5:SASH1:MMD2:EGFR:EZH2:CDK5:PRKAG2:PTK2:NTRK2:TLR4	http://www.gsea-msigdb.org/gsea/msigdb/cards/GO_POSITIVE_REGULATION_OF_KINASE_ACTIVITY
GO_bp	GO_POSITIVE_REGULATION_OF_TRANSFERASE_ACTIVITY	643	40	6.72213e-07	5.2008e-05	PRKCZ:MTOR:ATP2B4:DSTYK:BDNF:PDE6H:FRS2:CCT2:HTR2A:ANG:KIAA1199:ADCY7:NOD2:MAP4K3:MAP3K2:CXCR4:HTR2B:STK4:CASS4:EDN3:XRCC6:PDCD10:NEK1:PRLR:PRKAA1:PRRC1:LCP2:GRM1:SAMD5:SASH1:MMD2:EGFR:POT1:EZH2:CDK5:PRKAG2:PTK2:MAPK15:NTRK2:TLR4	http://www.gsea-msigdb.org/gsea/msigdb/cards/GO_POSITIVE_REGULATION_OF_TRANSFERASE_ACTIVITY
GO_bp	GO_POSITIVE_REGULATION_OF_CELLULAR_COMPONENT_ORGANIZATION	1188	61	7.46821e-07	5.71785e-05	MTOR:VPS13D:COL16A1:BAI2:MTF2:FNBP1L:APBB1:BDNF:MAP6:UVRAG:EPS8:CAPRIN2:BICD1:DNM1L:RAPGEF3:CCT2:CORO1C:SSH1:TRPV4:ATP8A2:RB1:CBLN1:BRD7:SEPT9:RAB31:CDC42EP3:ERCC3:RAB3GAP1:SYNDIG1:YWHAB:CASS4:BMP7:EDN3:SYNJ1:PAXBP1:SREBF2:TBC1D5:ROBO2:EPHA3:PHLDB2:PLXNA1:SERPINI1:PRKAA1:FBXO4:FER:GTF2H5:FSCN1:SFRP4:CCT6A:POT1:EZH2:ACTR3C:CDK5:ANK1:MAPK15:HSF1:VPS28:LRRC24:NTRK2:TLR4:ARPC5L	http://www.gsea-msigdb.org/gsea/msigdb/cards/GO_POSITIVE_REGULATION_OF_CELLULAR_COMPONENT_ORGANIZATION
GO_bp	GO_MICROTUBULE_BASED_PROCESS	731	43	1.13638e-06	8.61068e-05	C1orf222:PRKCZ:TEKT2:MAP7D1:DNALI1:USP33:CNTN2:SDCCAG8:TTC40:KIF18A:MAP6:UVRAG:DYNC2H1:BICD1:TRPV4:CEP152:CYLD:BIRC5:DNAH17:EML4:XPO1:C20orf26:TUBB1:TTLL1:ARL8B:EPHA3:PHLDB2:PRKAA1:CETN3:FER:TRIM36:AP3S1:DYNLT1:EZR:SBDS:LRRC61:CDK5:AP3M2:HOOK3:PTK2:MAPK15:KIFC2:NEK6	http://www.gsea-msigdb.org/gsea/msigdb/cards/GO_MICROTUBULE_BASED_PROCESS
GO_bp	GO_PROTEIN_MODIFICATION_BY_SMALL_PROTEIN_CONJUGATION_OR_REMOVAL	1097	57	1.19962e-06	8.93392e-05	PEX10:MTOR:FBXO44:FBXO6:MAD2L2:PEF1:ZC3H12A:UBE2U:USP33:GLMN:RPL5:MDM4:TRIM6:TRIM5:TRIM22:TRIM3:RNF169:NUP107:MDM2:USP30:KCTD10:UBE3B:NUPL1:UFM1:USP7:NOD2:CYLD:SOCS3:PSME4:COMMD1:PSMD1:COPS7B:RANGAP1:RUVBL1:SH3RF1:FBXO4:ATG10:PJA2:TRIM36:MARCH3:SASH1:TULP4:FOXK1:FBXL18:ACTB:RNF216:CUL1:CDK5:ASB10:POLB:PARP10:SHARPIN:FBXL6:VPS28:NFX1:UBQLN1:PSMB7	http://www.gsea-msigdb.org/gsea/msigdb/cards/GO_PROTEIN_MODIFICATION_BY_SMALL_PROTEIN_CONJUGATION_OR_REMOVAL
GO_bp	GO_ESTABLISHMENT_OF_ORGANELLE_LOCALIZATION	491	33	1.20334e-06	8.93392e-05	PRKCZ:PEF1:TRAPPC3:CDCA8:FNBP1L:KIF18A:BICD1:DNM1L:RAP1B:HTR2A:XPO1:RAB3GAP1:RIMS4:CTSZ:SYNJ1:MEI1:ANKRD28:PDCD10:FER:AP3S1:CPLX2:DYNLT1:EZR:CDK5:AP3M2:CHRNB3:CHRNA6:HOOK3:TRAPPC9:PTK2:MAPK15:SCRIB:GRIN3A	http://www.gsea-msigdb.org/gsea/msigdb/cards/GO_ESTABLISHMENT_OF_ORGANELLE_LOCALIZATION
GO_bp	GO_RESPONSE_TO_ORGANIC_CYCLIC_COMPOUND	912	50	1.21594e-06	8.93716e-05	GNB1:MTOR:HDAC1:ZC3H12A:PTGFR:ABCD3:ATP2B4:REN:HBE1:SMPD1:KIF18A:ACAT1:DNM1L:RAPGEF3:VDR:RAP1B:MDM2:SSH1:ACACB:POSTN:UFM1:HTR2A:RB1:ABAT:NOD2:CYP1B1:NKX2-2:CST11:HNF4A:BMP7:PMEPA1:RFTN1:NR3C2:HMGB2:HPGD:PRKAA1:CDO1:KCNMB1:EZR:SDK1:ACTB:EGFR:PSPH:EZH2:CDK5:HTR5A:HSF1:FOXH1:NR5A1:NR6A1	http://www.gsea-msigdb.org/gsea/msigdb/cards/GO_RESPONSE_TO_ORGANIC_CYCLIC_COMPOUND
GO_bp	GO_REGULATION_OF_POSTSYNAPTIC_MEMBRANE_POTENTIAL	143	16	1.3204e-06	9.60883e-05	PRKCZ:GRIK3:GRIK4:SSH1:CHRNB4:ABAT:GRIN2A:CBLN1:RAB3GAP1:CHRND:GLRA3:GRM1:CDK5:CHRNB3:CHRNA6:GRIN3A	http://www.gsea-msigdb.org/gsea/msigdb/cards/GO_REGULATION_OF_POSTSYNAPTIC_MEMBRANE_POTENTIAL
GO_bp	GO_REGULATION_OF_DNA_BINDING_TRANSCRIPTION_FACTOR_ACTIVITY	425	30	1.34947e-06	9.72415e-05	PRKCZ:MAD2L2:ZC3H12A:TRIM34:TRIM5:TRIM22:CARD16:RB1:GLIS2:USP7:NOD2:CYLD:MYOCD:CYP1B1:COMMD1:NKX2-2:FOXA2:BMP7:NFAM1:HAND2:FER:SFRP4:EZH2:IKBKB:TRAPPC9:PARP10:TONSL:FOXH1:LRRC14:TLR4	http://www.gsea-msigdb.org/gsea/msigdb/cards/GO_REGULATION_OF_DNA_BINDING_TRANSCRIPTION_FACTOR_ACTIVITY
GO_bp	GO_RESPONSE_TO_ABIOTIC_STIMULUS	1211	61	1.39269e-06	9.93812e-05	GNB1:MTOR:CLCN6:RPE65:ATP2B4:MDM4:ANO3:XRRA1:CASP1:CARD16:DNM1L:NUP107:MDM2:TRPV4:NUPL1:ATP8A2:POSTN:HTR2A:ANG:ABAT:GRIN2A:MYOCD:PIEZO2:MAP4K3:PSME4:ERCC3:MAP3K2:ZRANB3:CXCR4:PSMD1:HTR2B:NPPC:BMP7:XRCC6:ITPR1:EDNRA:PTGER4:PRKAA1:FBXO4:XRCC4:GPR98:SLC12A2:KCNMB1:EYS:GRM1:GTF2H5:EGFR:PSPH:CNTNAP2:ASIC3:CDK5:PLAT:POLB:FNTA:SCXB:SCXA:HSF1:BAG1:UBQLN1:TLR4:STRBP:PSMB7	http://www.gsea-msigdb.org/gsea/msigdb/cards/GO_RESPONSE_TO_ABIOTIC_STIMULUS
GO_bp	GO_LIPID_METABOLIC_PROCESS	1241	62	1.48992e-06	0.000105298	PLCH2:MTOR:PTCHD2:INPP5B:LEPR:RPE65:ACADM:ST6GALNAC3:ST6GALNAC5:ABCD3:ALG14:PIK3C2B:INPP5A:CCKBR:SMPD1:GDPD5:ACAT1:SC5D:ALG10:VDR:ACACB:MVK:GLTP:HTR2A:RB1:EBPL:GPC6:ANG:NOD2:SOCS3:PGS1:CYP1B1:CYP27C1:HTR2B:DGKD:HNF4A:SERINC3:PIGT:VAPB:SYNJ1:SREBF2:NAGA:CYP2D6:A4GALT:PLCL2:TPRA1:MGLL:HPGD:PRLR:PRKAA1:HSD17B4:SLC27A6:SYNJ2:AOAH:EGFR:RARRES2:PRKAG2:CLN8:PTK2:GPIHBP1:DGAT1:NR5A1	http://www.gsea-msigdb.org/gsea/msigdb/cards/GO_LIPID_METABOLIC_PROCESS
GO_bp	GO_APOPTOTIC_PROCESS	1956	87	1.54788e-06	0.000107575	CDK11A:GNB1:PRKCZ:MTOR:DRAXIN:TNFRSF1B:LCK:HDAC1:STK40:ZC3H12A:UTP11L:PTGFR:MDM4:DSTYK:SMPD1:APBB1:BDNF:CASP1:CARD16:ARHGEF12:FGD4:DNM1L:VDR:RASSF3:MDM2:FRS2:UNG:TCHP:UFM1:RB1:SHC4:GRIN2A:NOD2:CYLD:MYOCD:BIRC5:SOCS3:CYP1B1:SOS1:ERCC3:CXCR4:HTR2B:SERINC3:YWHAB:STK4:PIGT:BMP7:CTSZ:CHL1:ITPR1:ROBO2:MCM2:PDCD10:ARHGAP10:SH3RF1:HMGB2:HAND2:HPGD:PRLR:PRKAA1:CARD6:TICAM2:TNFAIP8:MEGF10:RNF216:ELMO1:SFRP4:EGFR:CUL1:CDK5:EN2:IKBKB:POLB:PTK2:SCRIB:PUF60:NRBP2:GRINA:SHARPIN:SCXB:SCXA:HSF1:B4GALT1:BAG1:UBQLN1:NTRK2:TLR4:NEK6	http://www.gsea-msigdb.org/gsea/msigdb/cards/GO_APOPTOTIC_PROCESS
GO_bp	GO_REGULATION_OF_CELL_PROJECTION_ORGANIZATION	665	40	1.55142e-06	0.000107575	MTOR:DRAXIN:FNBP1L:CNTN2:KNDC1:APBB1:BDNF:MAP6:EPS8:CAPRIN2:DNM1L:TBC1D30:MDM2:CORO1C:SSH1:TRPV4:TCHP:ATP8A2:CYLD:ARHGAP44:SEPT9:CDH2:CDC42EP3:WDPCP:BMP7:CTSZ:ROBO2:EPHA3:PLXNA1:SERPINI1:FER:EZR:SDK1:FSCN1:EZH2:CDK5:VDAC3:PTK2:MAPK15:NTRK2	http://www.gsea-msigdb.org/gsea/msigdb/cards/GO_REGULATION_OF_CELL_PROJECTION_ORGANIZATION
GO_bp	GO_MEMBRANE_ORGANIZATION	869	48	1.61544e-06	0.000110967	RER1:PEF1:TRAPPC3:DNAJC6:FNBP1L:NFASC:CNTN2:ANO3:UVRAG:DNM1L:LEMD3:CORO1C:SSH1:GLTP:ATP8A2:STXBP6:ARHGAP44:SYNGR2:RAB31:CDH2:ATL2:CXCR4:YWHAB:VAPB:CTSZ:ATP5E:SYNJ1:A4GALT:PACSIN2:ANKRD28:RFTN1:CHCHD6:MEGF10:DOCK2:CPLX2:SYNJ2:ACTB:ELMO1:AMPH:EGFR:SPAM1:CNTNAP2:FNTA:MTSS1:TRAPPC9:MAPK15:SCRIB:NEK6	http://www.gsea-msigdb.org/gsea/msigdb/cards/GO_MEMBRANE_ORGANIZATION
GO_bp	GO_DNA_METABOLIC_PROCESS	844	47	1.66207e-06	0.000113113	C1orf86:EXOSC10:FBXO6:MAD2L2:ADPRHL2:UBE2U:MSH4:APBB1:RNF169:UVRAG:CCT2:ALKBH2:UNG:NUDT15:CDADC1:TEP1:SUPT16H:MORF4L1:USP7:TK1:PSME4:ERCC3:ZRANB3:MCM6:COPS7B:RTFDC1:GNAS:XRCC6:MCM2:RUVBL1:HMGB2:FBXO4:XRCC4:GTF2H5:AP5Z1:EGFR:CCT6A:POT1:EZH2:POLB:TOP1MT:MAPK15:PARP10:EXOSC4:HSF1:TONSL:RECQL4	http://www.gsea-msigdb.org/gsea/msigdb/cards/GO_DNA_METABOLIC_PROCESS
GO_bp	GO_ANIMAL_ORGAN_MORPHOGENESIS	1030	54	1.76024e-06	0.000118695	SKI:MTOR:HDAC1:COL8A2:STK40:RPE65:LHX8:BCAR3:OLFM3:AKT3:LGR4:VDR:LRIG3:MDM2:FRS2:FOXN4:TRPV4:ATP8A2:SETDB2:GPC6:RPGRIP1:FBN1:NKD1:CDH2:SOS1:PSME4:OTX1:WDPCP:PSMD1:HTR2B:NPPC:PAX1:BMP7:GNAS:CTSZ:ROBO2:PVRL3:PLXNA1:HAND2:FAT1:MAN2A1:FBN2:SDK1:SFRP4:EGFR:CUL1:POLB:PTK2:LY6H:SCRIB:SCXB:SCXA:FOXH1:NTRK2:PSMB7	http://www.gsea-msigdb.org/gsea/msigdb/cards/GO_ANIMAL_ORGAN_MORPHOGENESIS
GO_bp	GO_CELLULAR_MACROMOLECULE_CATABOLIC_PROCESS	1139	58	1.8152e-06	0.000120429	EXOSC10:MTOR:FBXO44:FBXO6:TNFRSF1B:THRAP3:ZC3H12A:UBE2U:USP33:GLMN:RPL5:UBQLN3:UBQLNL:TRIM3:MDM2:USP30:KCTD10:UBE3B:NUDT15:MYEF2:ADAMTS7:CARHSP1:USP7:CYLD:TNRC6C:PSME4:XPO1:COMMD1:UBXN4:PSMD1:DIS3L2:GIGYF2:XRN2:YWHAB:CTSZ:CSDC2:DAZL:CCRN4L:HMGB2:FBXO8:RPL37:FBXO4:RPS23:EZR:FBXL18:RNF216:CUL1:CASC7:AGO2:PTK2:EXOSC4:SHARPIN:HSF1:FBXL6:VPS28:RPL8:UBQLN1:PSMB7:RPL35	http://www.gsea-msigdb.org/gsea/msigdb/cards/GO_CELLULAR_MACROMOLECULE_CATABOLIC_PROCESS
GO_bp	GO_INORGANIC_ION_TRANSMEMBRANE_TRANSPORT	821	46	1.81872e-06	0.000120429	PLCH2:MTOR:CLCN6:LCK:CACHD1:KCNC4:ATP2B4:SLC15A5:BEST3:TRPV4:TRPC4:HTR2A:SLC12A1:KIAA1199:GRIN2A:COX7A2L:KCNG3:THADA:COMMD1:HTR2B:KCNJ13:KCNS1:ATP5E:EDN3:SMDT1:ITPR1:KCNMB2:CLCN3:GLRA3:ATP6AP1L:KCNN2:SLC12A2:KCNIP1:KCNMB1:GABRP:GBAS:ATP6V0E2:KCNH2:ASIC3:DPP6:SLC20A2:SLC39A4:MFSD3:UBQLN1:SLC28A3:GRIN3A	http://www.gsea-msigdb.org/gsea/msigdb/cards/GO_INORGANIC_ION_TRANSMEMBRANE_TRANSPORT
GO_bp	GO_VESICLE_LOCALIZATION	303	24	2.12717e-06	0.000139596	PRKCZ:PEF1:TRAPPC3:FNBP1L:DNM1L:RAP1B:HTR2A:CDH2:RAB3GAP1:SYNDIG1:RIMS4:CTSZ:SYNJ1:ANKRD28:AP3S1:CPLX2:CDK5:AP3M2:CHRNB3:CHRNA6:TRAPPC9:MAPK15:SCRIB:GRIN3A	http://www.gsea-msigdb.org/gsea/msigdb/cards/GO_VESICLE_LOCALIZATION
GO_bp	GO_NEGATIVE_REGULATION_OF_DNA_BINDING_TRANSCRIPTION_FACTOR_ACTIVITY	166	17	2.14896e-06	0.000139778	MAD2L2:ZC3H12A:RB1:GLIS2:USP7:CYLD:CYP1B1:COMMD1:FOXA2:BMP7:HAND2:SFRP4:EZH2:PARP10:TONSL:FOXH1:LRRC14	http://www.gsea-msigdb.org/gsea/msigdb/cards/GO_NEGATIVE_REGULATION_OF_DNA_BINDING_TRANSCRIPTION_FACTOR_ACTIVITY
GO_bp	GO_REGULATION_OF_RESPONSE_TO_STRESS	1481	70	2.22972e-06	0.000143759	MTOR:MAD2L2:TNFRSF1B:ZC3H12A:JAK1:ATP2B4:PPP1R15B:AKT3:TRIM6:TRIM5:APBB1:HPX:LGR4:RNF169:TBK1:NUP107:MDM2:MVK:TRPV4:NUPL1:RB1:ABAT:ADCY7:NOD2:CYLD:SEC14L1:SOCS3:PSME4:MAP3K2:PSMD1:FOXA2:SERINC3:BMP7:IFNAR2:AP000295.9:IFNGR2:XRCC6:RFTN1:CD96:PHLDB2:MUC13:MGLL:PDCD10:SH3RF1:HMGB2:HAND2:C1QTNF3:PTGER4:FBXO4:POLR3G:PJA2:TICAM2:SAMD5:SASH1:EZR:RNF216:EGFR:GPR37:CUL1:PLAT:IKBKB:SCRIB:GRINA:SHARPIN:HSF1:LRRC14:BAG1:UBQLN1:TLR4:NEK6:PSMB7	http://www.gsea-msigdb.org/gsea/msigdb/cards/GO_REGULATION_OF_RESPONSE_TO_STRESS
GO_bp	GO_NEGATIVE_REGULATION_OF_PROTEIN_METABOLIC_PROCESS	1123	57	2.45931e-06	0.000157182	PRKCZ:SKI:MTOR:MAD2L2:ZC3H12A:GLMN:RPL5:MTF2:ATP2B4:LAX1:PPP1R15B:SMPD1:CARD16:CAPRIN2:MDM2:CORO1C:ITM2B:RB1:ANG:NDRG2:USP7:CYLD:MYOCD:TNRC6C:BIRC5:SOCS3:EIF4E2:GIGYF2:CST11:CST9:PKIG:YWHAB:PI3:EPPIN:WFDC8:WFDC10A:WFDC3:BMP7:PMEPA1:CTSZ:PHACTR3:SERPINI2:SERPINI1:SH3RF1:PRKAA1:TNFAIP8:EZR:CDK5:PRKAG2:CLN8:PLAT:IKBKB:PKIA:CASC7:AGO2:PARP10:VPS28:TLR4	http://www.gsea-msigdb.org/gsea/msigdb/cards/GO_NEGATIVE_REGULATION_OF_PROTEIN_METABOLIC_PROCESS
GO_bp	GO_CARBOHYDRATE_DERIVATIVE_BIOSYNTHETIC_PROCESS	655	39	2.66444e-06	0.000168824	PANK4:AK4:ST6GALNAC3:ST6GALNAC5:ALG14:FMOD:GUCY1A2:ACAT1:TMTC1:ALG10:DPY19L2:ACACB:ITM2B:CDADC1:GPC6:DUT:KIAA1199:PMM2:ADCY7:ST6GALNAC1:MGAT5B:TK1:NPPC:ACSS1:PIGT:ATP5E:PMM1:A4GALT:MUC13:HS3ST1:CBR4:GALNTL6:GALNT7:PRKAA1:MAN2A1:PRKAG2:POMK:TSTA3:B4GALT1	http://www.gsea-msigdb.org/gsea/msigdb/cards/GO_CARBOHYDRATE_DERIVATIVE_BIOSYNTHETIC_PROCESS
GO_bp	GO_NEGATIVE_REGULATION_OF_RNA_BIOSYNTHETIC_PROCESS	1238	61	2.81005e-06	0.000176529	SKI:PRDM16:MAD2L2:KHDRBS1:HDAC1:DEPDC1:MTF2:DR1:SOX13:MDM4:TRIM6:TRIM22:APBB1:LGR4:HDAC7:VDR:MDM2:TRPV4:RB1:SETDB2:EID1:MORF4L1:GLIS2:ZNF423:BRD7:MYOCD:BIRC5:MTA3:XPO1:PKIG:YWHAB:BMP7:NELFCD:TCP10L:PAXBP1:TOB2:XRCC6:SREBF2:HMGB2:EZR:FOXK1:RBAK:LANCL2:EZH2:ZNF425:ZNF282:ZNF746:CDK5:KAT6A:THAP1:PKIA:CHRAC1:MAF1:SCXB:SCXA:HSF1:SCRT1:TONSL:FOXH1:NFX1:ZNF189:NR6A1	http://www.gsea-msigdb.org/gsea/msigdb/cards/GO_NEGATIVE_REGULATION_OF_RNA_BIOSYNTHETIC_PROCESS
GO_bp	GO_RESPONSE_TO_LIPID	915	49	2.97467e-06	0.000185287	GNB1:TNFRSF1B:HDAC1:ZC3H12A:GNG12:PTGFR:REN:TRIM6:TRIM5:KIF18A:CASP1:CARD16:DNM1L:VDR:MDM2:POSTN:UFM1:RB1:NOD2:NKX2-2:CST11:HNF4A:BMP7:PMEPA1:IFNAR1:EPHA3:CD96:CCRN4L:NR3C2:HMGB2:HPGD:PTGER4:PRKAA1:FER:TICAM2:CDO1:KCNMB1:SASH1:EGFR:LANCL2:PSPH:EZH2:HTR5A:HSF1:FOXH1:TLR4:BRINP1:NR5A1:NR6A1	http://www.gsea-msigdb.org/gsea/msigdb/cards/GO_RESPONSE_TO_LIPID
GO_bp	GO_PROTEIN_LOCALIZATION_TO_NUCLEUS	248	21	3.20578e-06	0.000198004	KPNA6:ZC3H12A:SPRN:IPO8:NUP107:MDM2:CCT2:NUPL1:KPNA3:GLIS2:XPO1:PKIG:BMP7:RANGAP1:FBXO4:RANBP17:POM121L12:CCT6A:CDK5:PKIA:NR5A1	http://www.gsea-msigdb.org/gsea/msigdb/cards/GO_PROTEIN_LOCALIZATION_TO_NUCLEUS
GO_bp	GO_CELLULAR_RESPONSE_TO_EXTERNAL_STIMULUS	334	25	3.61876e-06	0.000221649	MTOR:ZC3H12A:USP33:PIK3C2B:CASP1:DNM1L:VDR:C12orf66:MDM2:SSH1:POSTN:NUDT15:MYOCD:PIEZO2:MAP3K2:FOXA2:SREBF2:PTGER4:PRKAA1:EGFR:GSDMD:SCXB:SCXA:HSF1:SLC39A4:TLR4	http://www.gsea-msigdb.org/gsea/msigdb/cards/GO_CELLULAR_RESPONSE_TO_EXTERNAL_STIMULUS
GO_bp	GO_PEPTIDE_SECRETION	591	36	3.86235e-06	0.000234614	PRKCZ:TNFRSF1B:ZC3H12A:WLS:GLMN:KISS1:TRIM6:APBB1:LGR4:CASP1:CARD16:SNX19:DNM1L:RAPGEF3:TRPV4:POSTN:ANG:ABAT:CBLN1:NOD2:HTR2B:FOXA2:HNF4A:EDN3:ITPR1:C1QTNF3:PTGER4:OXCT1:TMEM167A:LCP2:EZR:EGFR:PDIA4:MAFA:GSDMD:TLR4	http://www.gsea-msigdb.org/gsea/msigdb/cards/GO_PEPTIDE_SECRETION
GO_bp	GO_NEGATIVE_REGULATION_OF_CATALYTIC_ACTIVITY	793	44	3.89524e-06	0.000234672	PRKCZ:MAD2L2:SPOCD1:LEPR:RPL5:ATP2B4:LAX1:SMPD1:CARD16:PDE6H:BICD1:MDM2:CORO1C:ACACB:TMEM132D:LRCH1:RB1:MYOCD:BIRC5:SOCS3:THADA:PDE6D:FOXA2:CST11:CST9:PKIG:PI3:EPPIN:WFDC8:WFDC10A:WFDC3:BMP7:PHACTR3:MCM2:SERPINI2:SERPINI1:SH3RF1:ZCCHC9:GPR98:TNFAIP8:POT1:PRKAG2:IKBKB:PKIA	http://www.gsea-msigdb.org/gsea/msigdb/cards/GO_NEGATIVE_REGULATION_OF_CATALYTIC_ACTIVITY
GO_bp	GO_REGULATION_OF_NUCLEOCYTOPLASMIC_TRANSPORT	105	13	4.15521e-06	0.000248299	KHDRBS1:ZC3H12A:RAPGEF3:MDM2:CPSF6:NUPL1:XPO1:IWS1:PKIG:RANGAP1:CDK5:PKIA:ZC3H3	http://www.gsea-msigdb.org/gsea/msigdb/cards/GO_REGULATION_OF_NUCLEOCYTOPLASMIC_TRANSPORT
GO_bp	GO_SMALL_MOLECULE_METABOLIC_PROCESS	1685	76	4.47059e-06	0.00026499	PLCH2:MTOR:PTCHD2:INPP5B:AK4:LEPR:RPE65:ACADM:ABCD3:ATP2B4:INPP5A:SMPD1:ACAT1:SC5D:ART4:DERA:DNM1L:YARS2:VDR:DAO:UNG:ACACB:MMAB:MVK:ESD:SUCLA2:NUDT15:CDADC1:DUT:GALK2:ABAT:PMM2:TK1:AFMID:CYP1B1:GALM:PSME4:CYP27C1:DARS:PSMD1:FOXA2:ACSS1:HNF4A:SERINC3:SYNJ1:ACO2:PMM1:SREBF2:CYP2D6:PLCL2:ABHD10:UROC1:MGLL:CBR4:HPGD:C1QTNF3:AGXT2:PRKAA1:OXCT1:ACOT12:MAN2A1:CDO1:HSD17B4:SLC27A6:SYNJ2:AOAH:PSPH:PRKAG2:CLN8:TSTA3:DGAT1:SLC52A2:GPT:B4GALT1:ALDOB:PSMB7	http://www.gsea-msigdb.org/gsea/msigdb/cards/GO_SMALL_MOLECULE_METABOLIC_PROCESS
GO_bp	GO_REGULATION_OF_CELL_DEVELOPMENT	930	49	4.62838e-06	0.000272149	SKI:MTOR:PTCHD2:DRAXIN:HDAC1:CNTN2:KNDC1:APBB1:BDNF:GDPD5:MAP6:CAPRIN2:DNM1L:MDM2:CORO1C:SSH1:TRPV4:ATP8A2:POSTN:DCT:FBN1:ARHGAP44:CDH2:CXCR4:NPPC:NKX2-2:CASS4:BMP7:CTSZ:ROBO2:EPHA3:PLXNA1:SERPINI1:HMGB2:MAN2A1:TLX3:DYNLT1:SDK1:MMD2:EZH2:CDK5:RHEB:IKBKB:HOOK3:PTK2:SCRT1:NTRK2:BRINP1:LHX2	http://www.gsea-msigdb.org/gsea/msigdb/cards/GO_REGULATION_OF_CELL_DEVELOPMENT
GO_bp	GO_NEGATIVE_REGULATION_OF_MULTICELLULAR_ORGANISMAL_PROCESS	1265	61	5.49905e-06	0.000320778	SKI:MTOR:PTCHD2:MAD2L2:DRAXIN:TNFRSF1B:BAI2:ZC3H12A:ATP2B4:CNTN2:LGR4:CARD16:ARHGDIB:HDAC7:TBK1:MDM2:FRS2:CORO1C:TRPV4:RB1:NDRG2:FBN1:ADAMTS7:ABAT:CBLN1:ZNF423:ADCY7:CYLD:MYOCD:NPPC:NKX2-2:FOXA2:STK4:BMP7:CTSZ:TOB2:PLCL2:ROBO2:CD96:PDCD10:CCRN4L:HAND2:C1QTNF3:PTGER4:MCC:TLX3:DYNLT1:EZR:RNF216:EGFR:CDK5:RHEB:PLAT:DKK4:HOOK3:PTK2:HSF1:TLR4:BRINP1:LHX2:NR5A1	http://www.gsea-msigdb.org/gsea/msigdb/cards/GO_NEGATIVE_REGULATION_OF_MULTICELLULAR_ORGANISMAL_PROCESS
GO_bp	GO_REGULATION_OF_NERVOUS_SYSTEM_DEVELOPMENT	910	48	5.61242e-06	0.000324813	SKI:MTOR:PTCHD2:DRAXIN:TNFRSF1B:BAI2:HDAC1:CNTN2:KNDC1:APBB1:BDNF:GDPD5:MAP6:CAPRIN2:DNM1L:MDM2:SSH1:TRPV4:ATP8A2:DCT:CBLN1:ARHGAP44:CDH2:CXCR4:NKX2-2:SYNDIG1:BMP7:CTSZ:ROBO2:EPHA3:PLXNA1:SERPINI1:HMGB2:MAN2A1:TLX3:DYNLT1:SDK1:MMD2:EZH2:CDK5:RHEB:HOOK3:PTK2:SCRT1:LRRC24:NTRK2:BRINP1:LHX2	http://www.gsea-msigdb.org/gsea/msigdb/cards/GO_REGULATION_OF_NERVOUS_SYSTEM_DEVELOPMENT
GO_bp	GO_RETINA_DEVELOPMENT_IN_CAMERA_TYPE_EYE	142	15	5.75019e-06	0.000330187	GNB1:SKI:RPE65:ATP2B4:FOXN4:ATP8A2:RPGRIP1:JMJD6:CYP1B1:XRN2:PVRL3:MAN2A1:SDK1:NTRK2:LHX2	http://www.gsea-msigdb.org/gsea/msigdb/cards/GO_RETINA_DEVELOPMENT_IN_CAMERA_TYPE_EYE
GO_bp	GO_REGULATION_OF_INNATE_IMMUNE_RESPONSE	435	29	6.1298e-06	0.000349256	JAK1:TRIM6:TRIM5:HPX:LGR4:TBK1:NOD2:CYLD:SEC14L1:SOCS3:PSME4:PSMD1:IFNAR2:AP000295.9:IFNGR2:XRCC6:RFTN1:CD96:MUC13:HMGB2:POLR3G:PJA2:TICAM2:CUL1:IKBKB:SCRIB:LRRC14:UBQLN1:TLR4:PSMB7	http://www.gsea-msigdb.org/gsea/msigdb/cards/GO_REGULATION_OF_INNATE_IMMUNE_RESPONSE
GO_bp	GO_CATION_TRANSMEMBRANE_TRANSPORT	834	45	6.20216e-06	0.000350661	PLCH2:LCK:CACHD1:KCNC4:ATP2B4:CNGA4:SLC15A5:TRPV4:TRPC4:HTR2A:SLC12A1:RASGRF1:KIAA1199:GRIN2A:PIEZO2:COX7A2L:KCNG3:THADA:COMMD1:HTR2B:KCNJ13:KCNS1:ATP5E:EDN3:SHISA8:SMDT1:ITPR1:KCNMB2:CLCN3:ATP6AP1L:KCNN2:SLC12A2:KCNIP1:KCNMB1:GBAS:ATP6V0E2:KCNH2:ASIC3:DPP6:SLC20A2:SLC39A4:MFSD3:UBQLN1:SLC28A3:GRIN3A	http://www.gsea-msigdb.org/gsea/msigdb/cards/GO_CATION_TRANSMEMBRANE_TRANSPORT
GO_bp	GO_SIGNAL_RELEASE	460	30	6.56833e-06	0.000368528	WLS:KCNC4:REN:KISS1:SNX19:DNM1L:RAPGEF3:RAP1B:TRPV4:HTR2A:CHRNB4:ABAT:RAB3GAP1:FOXA2:HNF4A:RIMS4:GNAS:EDN3:SYNJ1:ITPR1:C1QTNF3:OXCT1:CPLX2:EGFR:CDK5:CHRNB3:CHRNA6:MAFA:SCRIB:GRIN3A	http://www.gsea-msigdb.org/gsea/msigdb/cards/GO_SIGNAL_RELEASE
GO_bp	GO_ION_HOMEOSTASIS	810	44	6.63907e-06	0.000369676	GNB1:PLCH2:HCRTR1:LCK:PTGFR:ATP2B4:KISS1:CCKBR:HPX:VDR:TRPV4:TRPC4:HTR2A:LPAR6:SLC12A1:KIAA1199:GRIN2A:THADA:COMMD1:CXCR4:HTR2B:HNF4A:VAPB:EDN3:SMDT1:ITPR1:EDNRA:CLCN3:PTGER4:PRKAA1:C7:ATP6AP1L:DMXL1:SLC12A2:GRM1:SFRP4:EGFR:CUL1:ATP6V0E2:KCNH2:CDK5:GRINA:DGAT1:SLC39A4	http://www.gsea-msigdb.org/gsea/msigdb/cards/GO_ION_HOMEOSTASIS
GO_bp	GO_CELL_PROJECTION_ASSEMBLY	558	34	7.07318e-06	0.000390886	C1orf222:MTOR:TEKT2:DNALI1:FNBP1L:SDCCAG8:TTC40:ARFIP2:DYNC2H1:EPS8:FGD4:TBC1D30:RAB3IP:CORO1C:SSH1:TCHP:CEP152:CYLD:SEPT9:CDC42EP3:TMEM17:WDPCP:ARMC9:TTLL1:INTU:NEK1:FER:EZR:FSCN1:NME8:LRRC61:VDAC3:MTSS1:MAPK15	http://www.gsea-msigdb.org/gsea/msigdb/cards/GO_CELL_PROJECTION_ASSEMBLY
GO_bp	GO_SECOND_MESSENGER_MEDIATED_SIGNALING	439	29	7.29975e-06	0.00039968	GNB1:CALML6:MTOR:BAI2:PTGFR:ELTD1:ATP2B4:INPP5A:LGR4:GUCY1A2:RAPGEF3:GRIN2A:ADCY7:GNAL:CXCR4:HTR2B:NPPC:DGKD:GNAS:EDN3:MRAP:ITPR1:PTGER4:PRKAA1:EGFR:HTR5A:MAFA:GPR144:NR5A1	http://www.gsea-msigdb.org/gsea/msigdb/cards/GO_SECOND_MESSENGER_MEDIATED_SIGNALING
GO_bp	GO_SYNAPTIC_VESICLE_LOCALIZATION	163	16	7.34106e-06	0.00039968	DNM1L:RAP1B:HTR2A:CDH2:RAB3GAP1:SYNDIG1:RIMS4:SYNJ1:AP3S1:CPLX2:CDK5:AP3M2:CHRNB3:CHRNA6:SCRIB:GRIN3A	http://www.gsea-msigdb.org/gsea/msigdb/cards/GO_SYNAPTIC_VESICLE_LOCALIZATION
GO_bp	GO_VESICLE_MEDIATED_TRANSPORT_IN_SYNAPSE	202	18	7.87622e-06	0.000425663	DNAJC6:DNM1L:RAP1B:HTR2A:RAB3GAP1:RIMS4:SYNJ1:AP3S1:CPLX2:ACTB:AMPH:CDK5:AP3M2:CHRNB3:CHRNA6:SCRIB:GRIN3A:DENND1A	http://www.gsea-msigdb.org/gsea/msigdb/cards/GO_VESICLE_MEDIATED_TRANSPORT_IN_SYNAPSE
GO_bp	GO_PROTEIN_MODIFICATION_BY_SMALL_PROTEIN_CONJUGATION	896	47	8.09594e-06	0.000434344	PEX10:MTOR:FBXO44:FBXO6:MAD2L2:PEF1:UBE2U:GLMN:RPL5:TRIM6:TRIM5:TRIM22:TRIM3:RNF169:NUP107:MDM2:KCTD10:UBE3B:NUPL1:UFM1:USP7:NOD2:SOCS3:PSME4:COMMD1:PSMD1:RANGAP1:SH3RF1:FBXO4:ATG10:PJA2:TRIM36:MARCH3:SASH1:TULP4:FBXL18:RNF216:CUL1:CDK5:ASB10:PARP10:SHARPIN:FBXL6:VPS28:NFX1:UBQLN1:PSMB7	http://www.gsea-msigdb.org/gsea/msigdb/cards/GO_PROTEIN_MODIFICATION_BY_SMALL_PROTEIN_CONJUGATION
GO_bp	GO_PROTEOLYSIS	1744	77	8.23469e-06	0.000438587	FBXO44:FBXO6:TNFRSF1B:TINAGL1:LCK:HDAC1:ZC3H12A:INPP5B:UBE2U:USP33:GLMN:RPL5:REN:MDM4:CNTN2:UBQLN3:UBQLNL:TRIM3:CASP1:CARD16:OVCH1:ENDOU:MDM2:CPM:USP30:KCTD10:UBE3B:NUDT15:ADAMTS7:USP7:GRIN2A:CYLD:BIRC5:PSME4:COMMD1:UBXN4:PSMD1:COPS7B:ECEL1:PRSS56:CST11:CST9:PI3:EPPIN:WFDC8:WFDC10A:WFDC3:NPEPL1:CTSZ:DESI1:RUVBL1:SERPINI2:SERPINI1:SH3RF1:FBXO8:FBXO4:GPR98:AQPEP:TNFAIP8:ADGB:FOXK1:FBXL18:ACTB:RNF216:CUL1:CDK5:DPP6:CLN8:PLAT:POLB:PTK2:SHARPIN:HSF1:FBXL6:VPS28:UBQLN1:PSMB7	http://www.gsea-msigdb.org/gsea/msigdb/cards/GO_PROTEOLYSIS
GO_bp	GO_POSITIVE_REGULATION_OF_GTPASE_ACTIVITY	396	27	8.46287e-06	0.000447497	DEPDC1:EVI5:ELMOD1:ARHGEF12:ARHGDIB:DNM1L:RAPGEF3:SRGAP1:TBC1D30:CORO1C:GIT2:RASGRF1:ARHGAP44:SOS1:RAB3GAP1:HTR2B:RALGAPA2:RANGAP1:TBC1D5:ARHGAP10:DOCK2:STXBP5:EZH2:SCRIB:ARHGAP39:RABGAP1:DENND1A	http://www.gsea-msigdb.org/gsea/msigdb/cards/GO_POSITIVE_REGULATION_OF_GTPASE_ACTIVITY
GO_bp	GO_CATION_TRANSPORT	1145	56	8.91067e-06	0.00046781	PLCH2:LCK:CACHD1:KCNC4:ATP2B4:CNGA4:HPX:SLC15A5:SYT10:SLC48A1:VDR:TRPV4:TRPC4:HTR2A:SLC12A1:RASGRF1:KIAA1199:ABAT:GRIN2A:SEC14L1:PIEZO2:COX7A2L:KCNG3:THADA:COMMD1:HTR2B:CHRND:KCNJ13:KCNS1:EPPIN:ATP5E:EDN3:SHISA8:SMDT1:ITPR1:KCNMB2:CLCN3:ATP6AP1L:KCNN2:SLC12A2:KCNIP1:KCNMB1:GBAS:ATP6V0E2:KCNH2:ASIC3:CDK5:DPP6:SLC20A2:CHRNA6:MAPK15:SLC39A4:MFSD3:UBQLN1:SLC28A3:GRIN3A	http://www.gsea-msigdb.org/gsea/msigdb/cards/GO_CATION_TRANSPORT
GO_bp	GO_GAMETE_GENERATION	667	38	9.75489e-06	0.0005085	MTOR:KHDRBS1:TSSK3:INPP5B:MSH4:ATP2B4:LGR4:KIF18A:DPY19L2:TMEM119:RNF17:FNDC3A:ANG:SOS1:PSME4:NPPC:XRN2:PABPC1L:TOB2:MEI1:TTLL1:DAZL:PVRL3:TXNRD3:RUVBL1:HMGB2:HPGD:RAI14:SPEF2:MROH2B:TSSK1B:YTHDC2:NME8:TDRP:ZFP41:ZFP41:HSF1:STRBP:NR6A1	http://www.gsea-msigdb.org/gsea/msigdb/cards/GO_GAMETE_GENERATION
GO_bp	GO_ORGANELLE_ASSEMBLY	824	44	1.01424e-05	0.000524979	MRPL20:C1orf222:TEKT2:DNALI1:RPL5:FNBP1L:SDCCAG8:TTC40:DYNC2H1:BICD1:TBC1D30:RAB3IP:TCHP:CEP152:CBLN1:CYLD:SEPT9:BIRC5:TMEM17:WDPCP:RAB3GAP1:ARMC9:TUBB1:WBP2NL:RRP7A:TTLL1:INTU:CCRN4L:NEK1:BRIX1:PRKAA1:RPS23:ATG12:EZR:FSCN1:NME8:SBDS:LRRC61:VDAC3:MAPK15:BOP1:VPS28:UBQLN1:NEK6	http://www.gsea-msigdb.org/gsea/msigdb/cards/GO_ORGANELLE_ASSEMBLY
GO_bp	GO_NUCLEIC_ACID_PHOSPHODIESTER_BOND_HYDROLYSIS	289	22	1.04685e-05	0.000534992	EXOSC10:ZC3H12A:ENDOU:CPSF6:RNASE10:RNASE11:RNASE11:RNASE12:RNASE4:ANG:RNASE7:RNASE8:ERCC3:ZRANB3:DIS3L2:XRN2:CCRN4L:HMGB2:GTF2H5:CASC7:AGO2:EXOSC4:BOP1:HSF1	http://www.gsea-msigdb.org/gsea/msigdb/cards/GO_NUCLEIC_ACID_PHOSPHODIESTER_BOND_HYDROLYSIS
GO_bp	GO_ACTIVATION_OF_PHOSPHOLIPASE_C_ACTIVITY	30	7	1.04815e-05	0.000534992	BDNF:HTR2A:ANG:HTR2B:EDNRA:EGFR:NTRK2	http://www.gsea-msigdb.org/gsea/msigdb/cards/GO_ACTIVATION_OF_PHOSPHOLIPASE_C_ACTIVITY
GO_bp	GO_RESPONSE_TO_MECHANICAL_STIMULUS	207	18	1.10295e-05	0.000558127	CLCN6:ANO3:CASP1:TRPV4:ATP8A2:POSTN:HTR2A:PIEZO2:MAP3K2:PTGER4:GPR98:EGFR:PSPH:CNTNAP2:ASIC3:SCXB:SCXA:TLR4:STRBP	http://www.gsea-msigdb.org/gsea/msigdb/cards/GO_RESPONSE_TO_MECHANICAL_STIMULUS
GO_bp	GO_CARBOHYDRATE_DERIVATIVE_METABOLIC_PROCESS	934	48	1.10866e-05	0.000558127	PANK4:AK4:ST6GALNAC3:ST6GALNAC5:ALG14:FMOD:SMPD1:GUCY1A2:ACAT1:TMTC1:DNM1L:ALG10:DPY19L2:ACACB:MVK:GLTP:SUCLA2:ITM2B:CDADC1:GPC6:DUT:KIAA1199:PMM2:ADCY7:ST6GALNAC1:MGAT5B:TK1:NPPC:ACSS1:PIGT:ATP5E:PMM1:A4GALT:MUC13:HS3ST1:CBR4:GALNTL6:GALNT7:PRKAA1:ACOT12:MAN2A1:HSD17B4:PRKAG2:POMK:TSTA3:DGAT1:B4GALT1:ALDOB	http://www.gsea-msigdb.org/gsea/msigdb/cards/GO_CARBOHYDRATE_DERIVATIVE_METABOLIC_PROCESS
GO_bp	GO_REGULATION_OF_CELLULAR_COMPONENT_BIOGENESIS	909	47	1.1709e-05	0.000585448	PRKCZ:MTOR:COL16A1:BAI2:DR1:FNBP1L:BDNF:EPS8:DNM1L:RAPGEF3:TBC1D30:RAP1B:CORO1C:SSH1:TCHP:RB1:STXBP6:CBLN1:CYLD:SEPT9:CDC42EP3:WDPCP:ERCC3:RAB3GAP1:SYNDIG1:BMP7:PMEPA1:ROBO2:EPHA3:PHLDB2:PTGER4:PRKAA1:FER:GTF2H5:EZR:FSCN1:ACTR3C:IKBKB:VDAC3:PTK2:MAPK15:PARP10:HSF1:LRRC24:NTRK2:TLR4:ARPC5L	http://www.gsea-msigdb.org/gsea/msigdb/cards/GO_REGULATION_OF_CELLULAR_COMPONENT_BIOGENESIS
GO_bp	GO_NEURON_PROJECTION_GUIDANCE	271	21	1.26173e-05	0.000626241	DRAXIN:EPHA10:USP33:NEXN:NFASC:CNTN2:DPYSL4:BDNF:FRS2:SOS1:CXCR4:BMP7:CHL1:ROBO2:EPHA3:PLXNA1:PALLD:EZR:CDK5:PTK2:LHX2	http://www.gsea-msigdb.org/gsea/msigdb/cards/GO_NEURON_PROJECTION_GUIDANCE
GO_bp	GO_CELLULAR_LIPID_METABOLIC_PROCESS	885	46	1.26952e-05	0.000626241	PLCH2:MTOR:INPP5B:RPE65:ACADM:ST6GALNAC3:ST6GALNAC5:ABCD3:ALG14:PIK3C2B:INPP5A:CCKBR:SMPD1:ACAT1:ALG10:ACACB:GLTP:GPC6:ANG:NOD2:SOCS3:PGS1:CYP1B1:CYP27C1:DGKD:SERINC3:PIGT:VAPB:SYNJ1:NAGA:CYP2D6:A4GALT:MGLL:HPGD:PRKAA1:HSD17B4:SLC27A6:SYNJ2:AOAH:EGFR:RARRES2:PRKAG2:CLN8:PTK2:GPIHBP1:DGAT1	http://www.gsea-msigdb.org/gsea/msigdb/cards/GO_CELLULAR_LIPID_METABOLIC_PROCESS
GO_bp	GO_EPITHELIUM_DEVELOPMENT	1273	60	1.29882e-05	0.000636424	SKI:MTOR:HDAC1:POU3F1:GLMN:LGR4:ACAT1:RAPGEF3:VDR:RAP1B:FRS2:FOXN4:FREM2:FNDC3A:SETDB2:GPC6:CEP152:NKD1:SOCS3:APCDD1:CDH2:SOS1:PSME4:WDPCP:ERCC3:PSMD1:NKX2-2:PAX1:HNF4A:STK4:PI3:BMP7:CTSZ:SCUBE1:ROBO2:PHLDB2:PLXNA1:PDCD10:INTU:EDNRA:PALLD:HAND2:FAT1:HSD17B4:EZR:SFRP4:EGFR:EZH2:RHEB:IKBKB:DKK4:MTSS1:SCRIB:SHARPIN:SCXB:SCXA:FOXH1:B4GALT1:ASTN2:LHX2:PSMB7	http://www.gsea-msigdb.org/gsea/msigdb/cards/GO_EPITHELIUM_DEVELOPMENT
GO_bp	GO_REGULATION_OF_DEFENSE_RESPONSE	754	41	1.32692e-05	0.000645034	TNFRSF1B:ZC3H12A:JAK1:TRIM6:TRIM5:HPX:LGR4:TBK1:MVK:TRPV4:RB1:ADCY7:NOD2:CYLD:SEC14L1:SOCS3:PSME4:PSMD1:IFNAR2:AP000295.9:IFNGR2:XRCC6:RFTN1:CD96:MUC13:MGLL:HMGB2:C1QTNF3:PTGER4:POLR3G:PJA2:TICAM2:RNF216:EGFR:CUL1:IKBKB:SCRIB:SHARPIN:LRRC14:UBQLN1:TLR4:PSMB7	http://www.gsea-msigdb.org/gsea/msigdb/cards/GO_REGULATION_OF_DEFENSE_RESPONSE
GO_bp	GO_POSITIVE_REGULATION_OF_PEPTIDE_SECRETION	272	21	1.33395e-05	0.000645034	PRKCZ:WLS:GLMN:KISS1:TRIM6:APBB1:CASP1:DNM1L:TRPV4:POSTN:ANG:ABAT:NOD2:HTR2B:C1QTNF3:PTGER4:OXCT1:EZR:EGFR:GSDMD:TLR4	http://www.gsea-msigdb.org/gsea/msigdb/cards/GO_POSITIVE_REGULATION_OF_PEPTIDE_SECRETION
GO_bp	GO_ORGANIC_CYCLIC_COMPOUND_CATABOLIC_PROCESS	601	35	1.36992e-05	0.000658099	EXOSC10:MTOR:TNFRSF1B:THRAP3:ZC3H12A:RPL5:ACAT1:DERA:UNG:NUDT15:CDADC1:MYEF2:DUT:CARHSP1:TNRC6C:AFMID:PSME4:XPO1:PSMD1:DIS3L2:GIGYF2:XRN2:YWHAB:CSDC2:DAZL:CCRN4L:HMGB2:RPL37:RPS23:CASC7:AGO2:EXOSC4:HSF1:RPL8:PSMB7:RPL35	http://www.gsea-msigdb.org/gsea/msigdb/cards/GO_ORGANIC_CYCLIC_COMPOUND_CATABOLIC_PROCESS
GO_bp	GO_ESTABLISHMENT_OF_PROTEIN_LOCALIZATION_TO_ORGANELLE	552	33	1.41506e-05	0.000675372	PEX10:VPS13D:KPNA6:ZC3H12A:RPL5:SPRN:TIMM10B:TIMM10B:IPO8:NUP107:CCT2:DAO:NUPL1:KPNA3:PMM2:RAB3GAP1:PKIG:YWHAB:TOMM34:PMM1:SREBF2:PRKAA1:RPL37:RPS23:HSD17B4:RANBP17:POM121L12:CCT6A:POT1:PKIA:SCRIB:VPS28:RPL8:RPL35	http://www.gsea-msigdb.org/gsea/msigdb/cards/GO_ESTABLISHMENT_OF_PROTEIN_LOCALIZATION_TO_ORGANELLE
GO_bp	GO_REGULATION_OF_PROTEIN_SERINE_THREONINE_KINASE_ACTIVITY	505	31	1.53399e-05	0.000727409	CCNL2:DIRAS3:ATP2B4:LAX1:SMPD1:UVRAG:PDE6H:FRS2:HTR2A:KIAA1199:NOD2:MYOCD:MAP4K3:MAP3K2:CXCR4:HTR2B:PKIG:STK4:BMP7:EDN3:PDCD10:PRKAA1:GRM1:SAMD5:SASH1:ACTB:EGFR:EZH2:PRKAG2:PKIA:TLR4	http://www.gsea-msigdb.org/gsea/msigdb/cards/GO_REGULATION_OF_PROTEIN_SERINE_THREONINE_KINASE_ACTIVITY
GO_bp	GO_REGULATION_OF_AUTOPHAGY	319	23	1.59959e-05	0.000753654	MTOR:VPS13D:ZC3H12A:LEPR:USP33:TRIM22:UVRAG:DNM1L:TBK1:USP30:RAB3GAP1:HTR2B:SREBF2:ITPR1:PRKAA1:ATP6V0E2:CDK5:RHEB:PRKAG2:PTK2:MAPK15:NRBP2:UBQLN1	http://www.gsea-msigdb.org/gsea/msigdb/cards/GO_REGULATION_OF_AUTOPHAGY
GO_bp	GO_POSITIVE_REGULATION_OF_TRANSPORT	950	48	1.71323e-05	0.000802054	PRKCZ:KHDRBS1:ZC3H12A:WLS:GLMN:KISS1:TRIM6:APBB1:CASP1:BICD1:DNM1L:SYT10:RAPGEF3:MDM2:CPSF6:TRPV4:ATP8A2:POSTN:ANG:KIAA1199:ABAT:NOD2:RAB31:CDH2:RAB3GAP1:HTR2B:YWHAB:EDN3:SREBF2:TBC1D5:PDCD10:C1QTNF3:PTGER4:PRKAA1:OXCT1:DOCK2:KCNMB1:STXBP5:EZR:ACTB:SFRP4:EGFR:GBAS:KCNH2:CDK5:GSDMD:VPS28:TLR4	http://www.gsea-msigdb.org/gsea/msigdb/cards/GO_POSITIVE_REGULATION_OF_TRANSPORT
GO_bp	GO_REGULATION_OF_MRNA_CATABOLIC_PROCESS	194	17	1.73638e-05	0.000807745	MTOR:THRAP3:ZC3H12A:MYEF2:CARHSP1:TNRC6C:PSME4:XPO1:PSMD1:GIGYF2:YWHAB:CSDC2:DAZL:CCRN4L:CASC7:AGO2:EXOSC4:PSMB7	http://www.gsea-msigdb.org/gsea/msigdb/cards/GO_REGULATION_OF_MRNA_CATABOLIC_PROCESS
GO_bp	GO_REGULATION_OF_PHOSPHOLIPASE_C_ACTIVITY	44	8	1.75091e-05	0.000809382	BDNF:BICD1:HTR2A:ANG:HTR2B:EDNRA:EGFR:NTRK2	http://www.gsea-msigdb.org/gsea/msigdb/cards/GO_REGULATION_OF_PHOSPHOLIPASE_C_ACTIVITY
GO_bp	GO_EXOCYTOSIS	897	46	1.77469e-05	0.000815249	TNFRSF1B:CHIT1:NFASC:SNX19:DERA:DNM1L:SYT10:GNS:RAP1B:LYZ:CCT2:HTR2A:STXBP6:CHRNB4:ARHGAP44:TMC6:SYNGR2:RAB31:RAB3GAP1:PSMD1:CD93:RIMS4:CTSZ:SYNJ1:XRCC6:NFAM1:PCDH7:FER:TICAM2:DOCK2:CPLX2:STXBP5:DYNLT1:SYTL3:RARRES2:CDK5:ANK1:CHRNB3:CHRNA6:HGSNAT:GSDMD:SCRIB:DGAT1:B4GALT1:GRIN3A:PSMB7	http://www.gsea-msigdb.org/gsea/msigdb/cards/GO_EXOCYTOSIS
GO_bp	GO_PROCESS_UTILIZING_AUTOPHAGIC_MECHANISM	485	30	1.8133e-05	0.000827341	MTOR:VPS13D:ZC3H12A:LEPR:USP33:FNBP1L:PIK3C2B:TRIM5:TRIM22:UVRAG:DNM1L:TBK1:USP30:RAB3GAP1:HTR2B:SREBF2:ITPR1:TBC1D5:PRKAA1:ATG10:ATG12:ATP6V0E2:CDK5:RHEB:PRKAG2:PTK2:MAPK15:NRBP2:VPS28:UBQLN1	http://www.gsea-msigdb.org/gsea/msigdb/cards/GO_PROCESS_UTILIZING_AUTOPHAGIC_MECHANISM
GO_bp	GO_CARBOHYDRATE_METABOLIC_PROCESS	559	33	1.82353e-05	0.000827341	MTOR:STK40:INPP5B:LEPR:ST6GALNAC5:INPP5A:NUP107:ACACB:NUPL1:HTR2A:GALK2:PMM2:ST6GALNAC1:GALM:LCT:FOXA2:SYNJ1:PMM1:NAGA:GBE1:ABHD10:GALNT7:C1QTNF3:PRKAA1:MAN2A1:SYNJ2:AOAH:PPP1R3A:SPAM1:PRKAG2:POMK:B4GALT1:ALDOB	http://www.gsea-msigdb.org/gsea/msigdb/cards/GO_CARBOHYDRATE_METABOLIC_PROCESS
GO_bp	GO_ORGANIC_HYDROXY_COMPOUND_METABOLIC_PROCESS	486	30	1.88505e-05	0.000849799	PLCH2:PTCHD2:INPP5B:LEPR:RPE65:INPP5A:SMPD1:SC5D:VDR:DAO:ACACB:MVK:EBPL:DCT:ABAT:GRIN2A:CYP1B1:CYP27C1:ACSS1:SYNJ1:SREBF2:PLCL2:CBR4:HAND2:PRKAA1:HSD17B4:GPR37:PRKAG2:CLN8:DGAT1	http://www.gsea-msigdb.org/gsea/msigdb/cards/GO_ORGANIC_HYDROXY_COMPOUND_METABOLIC_PROCESS
GO_bp	GO_RNA_CATABOLIC_PROCESS	391	26	1.90398e-05	0.000849799	EXOSC10:MTOR:TNFRSF1B:THRAP3:ZC3H12A:RPL5:MYEF2:CARHSP1:TNRC6C:PSME4:XPO1:PSMD1:DIS3L2:GIGYF2:XRN2:YWHAB:CSDC2:DAZL:CCRN4L:RPL37:RPS23:CASC7:AGO2:EXOSC4:RPL8:PSMB7:RPL35	http://www.gsea-msigdb.org/gsea/msigdb/cards/GO_RNA_CATABOLIC_PROCESS
GO_bp	GO_CELL_CELL_ADHESION	819	43	1.90771e-05	0.000849799	PRKCZ:MAD2L2:LCK:COL8A2:ZC3H12A:NEXN:GLMN:LAX1:NFASC:CNTN2:SELPLG:TRPV4:FNDC3A:RNASE10:STXBP6:ABAT:CBLN1:NOD2:CYLD:CDH2:CYP1B1:FOXA2:CD93:BMP7:GNAS:TNFRSF13C:ROBO2:PVRL3:ITGB5:PODXL2:PCDH7:PALLD:FAT1:GPR98:FER:MEGF10:EZR:SDK1:ACTB:EGFR:PTK2:TSTA3:SCRIB	http://www.gsea-msigdb.org/gsea/msigdb/cards/GO_CELL_CELL_ADHESION
GO_bp	GO_RESPONSE_TO_BIOTIC_STIMULUS	1010	50	1.96097e-05	0.000868262	TNFRSF1B:ZC3H12A:GNG12:NEXN:PTGFR:IFI44:CHIT1:REN:PPP1R15B:TRIM6:TRIM34:TRIM5:TRIM22:CASP1:CARD16:TBK1:LYZ:RNASE7:RNASE8:NOD2:SEC14L1:CXCR4:CST11:CST9:SERINC3:PI3:EPPIN:IFNAR2:AP000295.9:IFNAR1:IFNGR2:POLR3H:CD96:NAALADL2:CCRN4L:HMGB2:HPGD:PTGER4:ATG10:POLR3G:FER:TICAM2:SASH1:RNF216:RARRES2:IKBKB:GSDMD:SCRIB:EXOSC4:HSF1:TLR4	http://www.gsea-msigdb.org/gsea/msigdb/cards/GO_RESPONSE_TO_BIOTIC_STIMULUS
GO_bp	GO_POSITIVE_REGULATION_OF_TRANSCRIPTION_BY_RNA_POLYMERASE_II	1178	56	1.98746e-05	0.000874722	SKI:KPNA6:HDAC1:THRAP3:ZC3H12A:MTF1:LHX8:MTF2:DR1:SOX13:UTF1:VENTX:APBB1:CAPRIN2:VDR:TBK1:YEATS4:CDK8:RB1:SUPT16H:GLIS2:NOD2:MYOCD:JMJD6:OTX1:ERCC3:NKX2-4:NKX2-2:PAX1:FOXA2:TOX2:HNF4A:BMP7:PAXBP1:TEF:XRCC6:SREBF2:TCF20:MAML3:HMGB2:HAND2:SSBP2:EGFR:ZNF746:EN2:KAT6A:IKBKB:CASC7:AGO2:MAFA:SCXB:SCXA:HSF1:FOXH1:TLR4:LHX2:NR5A1:NR6A1	http://www.gsea-msigdb.org/gsea/msigdb/cards/GO_POSITIVE_REGULATION_OF_TRANSCRIPTION_BY_RNA_POLYMERASE_II
GO_bp	GO_POSITIVE_REGULATION_OF_MAPK_CASCADE	537	32	2.02301e-05	0.000885068	PRKCZ:HCRTR1:ZC3H12A:KISS1:DSTYK:TRIM5:PRKCDBP:PDE6H:RAP1B:FRS2:TRPV4:HTR2A:NOD2:CDH2:MAP4K3:MAP3K2:CXCR4:HTR2B:EDN3:PDCD10:SH3RF1:HAND2:PRKAA1:PJA2:GRM1:SAMD5:SASH1:EGFR:GPR37:EZH2:NTRK2:TLR4	http://www.gsea-msigdb.org/gsea/msigdb/cards/GO_POSITIVE_REGULATION_OF_MAPK_CASCADE
GO_bp	GO_RESPONSE_TO_TOXIC_SUBSTANCE	513	31	2.07641e-05	0.000903055	ZC3H12A:PPP1R15B:HBG2:HBE1:EPS8:MDM2:ESD:CHRNB4:ABAT:GRIN2A:ADCY7:CYP1B1:NPPC:CHRND:BMP7:TXNRD3:PDCD10:SETD7:HPGD:PRKAA1:OXCT1:CDO1:KCNMB1:ACTB:GPR37:EZH2:POLB:CHRNB3:CHRNA6:HSF1:GRIN3A	http://www.gsea-msigdb.org/gsea/msigdb/cards/GO_RESPONSE_TO_TOXIC_SUBSTANCE
GO_bp	GO_CYTOKINE_SECRETION	217	18	2.09134e-05	0.000904197	PRKCZ:TNFRSF1B:ZC3H12A:GLMN:TRIM6:LGR4:CASP1:CARD16:TRPV4:POSTN:NOD2:HTR2B:C1QTNF3:PTGER4:LCP2:EZR:GSDMD:TLR4	http://www.gsea-msigdb.org/gsea/msigdb/cards/GO_CYTOKINE_SECRETION
GO_bp	GO_NUCLEOBASE_CONTAINING_COMPOUND_TRANSPORT	238	19	2.13254e-05	0.000916617	SLC35E2B:SLC35E2:KHDRBS1:ZC3H11A:XPOT:NUP107:SLC35E3:CPSF6:NUPL1:XPO1:IWS1:RFTN1:SLC25A31:PHAX:RANBP17:SLC29A4:ZC3H3:HSF1:SLC28A3	http://www.gsea-msigdb.org/gsea/msigdb/cards/GO_NUCLEOBASE_CONTAINING_COMPOUND_TRANSPORT
GO_bp	GO_EMBRYO_DEVELOPMENT	986	49	2.14874e-05	0.00091821	SLC35E2B:SKI:PEF1:HDAC1:INPP5B:WLS:GLMN:ETNK2:LRIG3:FRS2:FOXN4:ATP8A2:FREM2:LPAR6:SETDB2:FBN1:NKD1:SOCS3:SOS1:OTX1:WDPCP:ERCC3:HTR2B:EIF4E2:PAX1:FOXA2:HNF4A:STK4:BMP7:GNAS:RRP7A:PHLDB2:ITGB5:INTU:CCRN4L:EDNRA:HAND2:C6:MAN2A1:FBN2:EGFR:SBDS:RARRES2:EN2:SCRIB:SCXB:SCXA:HSF1:FOXH1:LHX2	http://www.gsea-msigdb.org/gsea/msigdb/cards/GO_EMBRYO_DEVELOPMENT
GO_bp	GO_SMALL_MOLECULE_CATABOLIC_PROCESS	396	26	2.36589e-05	0.00100516	MTOR:INPP5B:ACADM:ABCD3:ATP2B4:INPP5A:ACAT1:DERA:DAO:ACACB:ESD:NUDT15:CDADC1:GALK2:ABAT:AFMID:GALM:SYNJ1:UROC1:AGXT2:OXCT1:CDO1:HSD17B4:SYNJ2:GPT:ALDOB	http://www.gsea-msigdb.org/gsea/msigdb/cards/GO_SMALL_MOLECULE_CATABOLIC_PROCESS
GO_bp	GO_BEHAVIOR	592	34	2.4005e-05	0.001014	PRKCZ:MTOR:HCRTR1:LEPR:LHX8:REN:CNTN2:BDNF:EPS8:ATP8A2:HTR2A:CHRNB4:RASGRF1:ABAT:GRIN2A:HTR2B:GIGYF2:FOXA2:SYNJ1:CHL1:HAND2:PRKAA1:PJA2:GRM1:SDK1:EGFR:GPR37:CNTNAP2:CDK5:VDAC3:POMK:NTRK2:BRINP1:STRBP	http://www.gsea-msigdb.org/gsea/msigdb/cards/GO_BEHAVIOR
GO_bp	GO_REGULATION_OF_NEUROTRANSMITTER_SECRETION	106	12	2.42618e-05	0.001019	KCNC4:DNM1L:RAP1B:HTR2A:CHRNB4:RAB3GAP1:RIMS4:CPLX2:CDK5:CHRNB3:CHRNA6:GRIN3A	http://www.gsea-msigdb.org/gsea/msigdb/cards/GO_REGULATION_OF_NEUROTRANSMITTER_SECRETION
GO_bp	GO_REGULATION_OF_MAPK_CASCADE	751	40	2.68501e-05	0.00112117	PRKCZ:HCRTR1:STK40:ZC3H12A:LAX1:REN:KISS1:DSTYK:TRIM5:PRKCDBP:SMPD1:PDE6H:RAP1B:FRS2:TRPV4:HTR2A:NDRG2:NOD2:CYLD:CDH2:MAP4K3:MAP3K2:CXCR4:HTR2B:BMP7:EDN3:PDCD10:SH3RF1:HAND2:PRKAA1:PJA2:GRM1:SAMD5:SASH1:EZR:EGFR:GPR37:EZH2:NTRK2:TLR4	http://www.gsea-msigdb.org/gsea/msigdb/cards/GO_REGULATION_OF_MAPK_CASCADE
GO_bp	GO_REGULATION_OF_PEPTIDE_SECRETION	471	29	2.70322e-05	0.00112117	PRKCZ:TNFRSF1B:ZC3H12A:WLS:GLMN:KISS1:TRIM6:APBB1:LGR4:CASP1:CARD16:DNM1L:RAPGEF3:TRPV4:POSTN:ANG:ABAT:NOD2:HTR2B:FOXA2:HNF4A:ITPR1:C1QTNF3:PTGER4:OXCT1:EZR:EGFR:GSDMD:TLR4	http://www.gsea-msigdb.org/gsea/msigdb/cards/GO_REGULATION_OF_PEPTIDE_SECRETION
GO_bp	GO_CELL_MORPHOGENESIS_INVOLVED_IN_DIFFERENTIATION	725	39	2.71522e-05	0.00112117	DRAXIN:EPHA10:USP33:NEXN:NFASC:CNTN2:KNDC1:APBB1:BDNF:MAP6:CAPRIN2:DNM1L:FRS2:CORO1C:SSH1:ATP8A2:POSTN:RB1:ARHGAP44:CDH2:SOS1:WDPCP:CXCR4:CASS4:BMP7:CHL1:ROBO2:EPHA3:PLXNA1:PALLD:FAT1:FER:EZR:RADIL:CDK5:PTK2:SCRIB:NTRK2:LHX2	http://www.gsea-msigdb.org/gsea/msigdb/cards/GO_CELL_MORPHOGENESIS_INVOLVED_IN_DIFFERENTIATION
GO_bp	GO_CELL_PART_MORPHOGENESIS	673	37	2.73845e-05	0.0011222	PRKCZ:DRAXIN:EPHA10:USP33:NEXN:NFASC:CNTN2:DPYSL4:KNDC1:APBB1:BDNF:MAP6:CAPRIN2:DNM1L:FRS2:CORO1C:SSH1:ATP8A2:POSTN:ARHGAP44:CDH2:SOS1:CXCR4:BMP7:PACSIN2:CHL1:ROBO2:EPHA3:PLXNA1:PALLD:EZR:EGFR:CNTNAP2:CDK5:PTK2:NTRK2:LHX2	http://www.gsea-msigdb.org/gsea/msigdb/cards/GO_CELL_PART_MORPHOGENESIS
GO_bp	GO_RESPONSE_TO_NITROGEN_COMPOUND	968	48	2.74825e-05	0.0011222	GNB1:PRKCZ:MTOR:COL16A1:RPE65:ATP2B4:REN:PTPRE:SMPD1:RAPGEF3:RAP1B:MDM2:SSH1:TRPV4:HTR2A:FBN1:ABAT:GRIN2A:ADCY7:NOD2:SOCS3:RAB31:SOS1:BMP7:RANGAP1:SREBF2:RFTN1:GLRA3:PRLR:PRKAA1:FER:CDO1:AP3S1:EZR:SDK1:ACTB:EGFR:EZH2:ATP6V0E2:RARRES2:CDK5:PTK2:LY6H:GPIHBP1:HSF1:NTRK2:TLR4:NR5A1	http://www.gsea-msigdb.org/gsea/msigdb/cards/GO_RESPONSE_TO_NITROGEN_COMPOUND
GO_bp	GO_RESPONSE_TO_ETHANOL	125	13	2.80994e-05	0.00114105	EPS8:ABAT:GRIN2A:ADCY7:NPPC:SETD7:HPGD:PRKAA1:OXCT1:CDO1:KCNMB1:POLB:GRIN3A	http://www.gsea-msigdb.org/gsea/msigdb/cards/GO_RESPONSE_TO_ETHANOL
GO_bp	GO_MITOTIC_CELL_CYCLE	998	49	2.92008e-05	0.00117926	CDK11A:MAD2L2:MIIP:KHDRBS1:LSM10:CDCA8:MDM4:SDCCAG8:KIF18A:EPS8:MDM2:YEATS4:NUDT15:RB1:SETDB2:CEP152:BRD7:CYLD:BIRC5:EML4:MTA3:PSME4:ERCC3:MCM6:PSMD1:DIS3L2:GIGYF2:RTFDC1:BMP7:TUBB1:EDN3:MCM2:FER:YTHDC2:TRIM36:DYNLT1:FBXL18:EGFR:SBDS:CUL1:EZH2:THAP1:PKIA:SCRIB:HSF1:RECQL4:BRINP1:NEK6:PSMB7	http://www.gsea-msigdb.org/gsea/msigdb/cards/GO_MITOTIC_CELL_CYCLE
GO_bp	GO_PEPTIDYL_SERINE_MODIFICATION	309	22	2.93866e-05	0.00118028	PRKCZ:MTOR:MAD2L2:BCAR3:ATP2B4:AKT3:STK32C:TRIM6:CAPRIN2:RAPGEF3:TBK1:MGAT5B:STK4:PLCL2:PDCD10:PRKAA1:TSSK1B:EGFR:CDK5:IKBKB:NTRK2:NEK6	http://www.gsea-msigdb.org/gsea/msigdb/cards/GO_PEPTIDYL_SERINE_MODIFICATION
GO_bp	GO_FOREBRAIN_DEVELOPMENT	378	25	2.98905e-05	0.00119399	SKI:DRAXIN:HDAC1:POU3F1:GNG12:LHX8:ATP2B4:CNTN2:GDPD5:FRS2:DCT:CDH2:OTX1:RAB3GAP1:XRN2:ROBO2:EGFR:CNTNAP2:EZH2:CDK5:HTR5A:HOOK3:TRAPPC9:NTRK2:LHX2	http://www.gsea-msigdb.org/gsea/msigdb/cards/GO_FOREBRAIN_DEVELOPMENT
GO_bp	GO_CARBOHYDRATE_DERIVATIVE_CATABOLIC_PROCESS	183	16	3.12636e-05	0.00124209	FBXO6:CHIT1:FMOD:ACAT1:DERA:GNS:UNG:NUDT15:CDADC1:GPC6:DUT:KIAA1199:NAGA:ABHD10:AOAH:HGSNAT	http://www.gsea-msigdb.org/gsea/msigdb/cards/GO_CARBOHYDRATE_DERIVATIVE_CATABOLIC_PROCESS
GO_bp	GO_CELL_MORPHOGENESIS_INVOLVED_IN_NEURON_DIFFERENTIATION	575	33	3.19044e-05	0.00126074	DRAXIN:EPHA10:USP33:NEXN:NFASC:CNTN2:KNDC1:APBB1:BDNF:MAP6:CAPRIN2:DNM1L:FRS2:SSH1:ATP8A2:RB1:ARHGAP44:CDH2:SOS1:WDPCP:CXCR4:BMP7:CHL1:ROBO2:EPHA3:PLXNA1:PALLD:EZR:CDK5:PTK2:SCRIB:NTRK2:LHX2	http://www.gsea-msigdb.org/gsea/msigdb/cards/GO_CELL_MORPHOGENESIS_INVOLVED_IN_NEURON_DIFFERENTIATION
GO_bp	GO_CHEMICAL_SYNAPTIC_TRANSMISSION_POSTSYNAPTIC	109	12	3.21432e-05	0.00126338	PRKCZ:SSH1:CHRNB4:ABAT:GRIN2A:CBLN1:RAB3GAP1:CHRND:GLRA3:CDK5:CHRNB3:CHRNA6	http://www.gsea-msigdb.org/gsea/msigdb/cards/GO_CHEMICAL_SYNAPTIC_TRANSMISSION_POSTSYNAPTIC
GO_bp	GO_CELLULAR_RESPONSE_TO_LIPID	601	34	3.25037e-05	0.00127076	GNB1:TNFRSF1B:HDAC1:ZC3H12A:PTGFR:TRIM5:KIF18A:CASP1:CARD16:DNM1L:VDR:UFM1:RB1:NOD2:CST11:HNF4A:BMP7:PMEPA1:EPHA3:NR3C2:HMGB2:PTGER4:PRKAA1:TICAM2:KCNMB1:SASH1:EGFR:LANCL2:HSF1:FOXH1:TLR4:BRINP1:NR5A1:NR6A1	http://www.gsea-msigdb.org/gsea/msigdb/cards/GO_CELLULAR_RESPONSE_TO_LIPID
GO_bp	GO_METAL_ION_HOMEOSTASIS	653	36	3.30501e-05	0.00128528	GNB1:PLCH2:HCRTR1:LCK:PTGFR:ATP2B4:KISS1:CCKBR:HPX:VDR:TRPV4:TRPC4:HTR2A:LPAR6:SLC12A1:KIAA1199:GRIN2A:THADA:COMMD1:CXCR4:HTR2B:VAPB:EDN3:SMDT1:ITPR1:EDNRA:PTGER4:C7:SLC12A2:GRM1:EGFR:CUL1:KCNH2:CDK5:GRINA:SLC39A4	http://www.gsea-msigdb.org/gsea/msigdb/cards/GO_METAL_ION_HOMEOSTASIS
GO_bp	GO_MORPHOGENESIS_OF_AN_EPITHELIUM	526	31	3.33936e-05	0.00129181	SKI:MTOR:GLMN:LGR4:VDR:FRS2:FOXN4:FREM2:SETDB2:GPC6:NKD1:SOCS3:SOS1:PSME4:PSMD1:STK4:BMP7:CTSZ:PHLDB2:PLXNA1:PDCD10:INTU:EDNRA:HAND2:EGFR:MTSS1:SCRIB:FOXH1:ASTN2:LHX2:PSMB7	http://www.gsea-msigdb.org/gsea/msigdb/cards/GO_MORPHOGENESIS_OF_AN_EPITHELIUM
GO_bp	GO_REGULATION_OF_CELL_CYCLE	1201	56	3.38228e-05	0.00130156	CCNL2:CDK11A:MTOR:FBXO6:MAD2L2:MIIP:KHDRBS1:LSM10:DIRAS3:ATP2B4:MDM4:SDCCAG8:APBB1:GDPD5:UVRAG:MDM2:CDK8:RB1:CAB39L:CEP152:BRD7:CYLD:MYOCD:MTA3:PSME4:XPO1:ERCC3:PSMD1:NPPC:GIGYF2:BMP7:EDN3:HPGD:PRKAA1:FBXO4:YTHDC2:TRIM36:PGGT1B:FBXL18:ACTB:EGFR:CUL1:EZH2:CDK5:RHEB:PRKAG2:THAP1:PKIA:MAPK15:SCRIB:BOP1:HSF1:RECQL4:BRINP1:NEK6:PSMB7	http://www.gsea-msigdb.org/gsea/msigdb/cards/GO_REGULATION_OF_CELL_CYCLE
GO_bp	GO_APOPTOTIC_PROCESS_INVOLVED_IN_DEVELOPMENT	36	7	3.74421e-05	0.00143333	TNFRSF1B:VDR:BMP7:ROBO2:HAND2:MEGF10:SCRIB	http://www.gsea-msigdb.org/gsea/msigdb/cards/GO_APOPTOTIC_PROCESS_INVOLVED_IN_DEVELOPMENT
GO_bp	GO_CAMERA_TYPE_EYE_MORPHOGENESIS	111	12	3.85555e-05	0.0014683	SKI:COL8A2:RPE65:BCAR3:FRS2:FOXN4:ATP8A2:BMP7:PVRL3:FAT1:MAN2A1:SDK1	http://www.gsea-msigdb.org/gsea/msigdb/cards/GO_CAMERA_TYPE_EYE_MORPHOGENESIS
GO_bp	GO_NUCLEAR_TRANSPORT	338	23	3.96345e-05	0.00150161	KHDRBS1:KPNA6:ZC3H12A:ZC3H11A:SPRN:IPO8:RAPGEF3:XPOT:NUP107:MDM2:CPSF6:NUPL1:KPNA3:XPO1:IWS1:PKIG:RANGAP1:PHAX:RANBP17:POM121L12:CDK5:PKIA:ZC3H3	http://www.gsea-msigdb.org/gsea/msigdb/cards/GO_NUCLEAR_TRANSPORT
GO_bp	GO_RNA_LOCALIZATION	228	18	4.03113e-05	0.00151349	EXOSC10:KHDRBS1:ZC3H11A:BICD1:XPOT:NUP107:CPSF6:CCT2:NUPL1:XPO1:IWS1:RFTN1:RUVBL1:PHAX:RANBP17:CCT6A:ZC3H3:HSF1	http://www.gsea-msigdb.org/gsea/msigdb/cards/GO_RNA_LOCALIZATION
GO_bp	GO_RESPONSE_TO_OXYGEN_LEVELS	385	25	4.03597e-05	0.00151349	GNB1:MTOR:MDM4:CARD16:DNM1L:MDM2:POSTN:ANG:ABAT:MYOCD:PSME4:ERCC3:CXCR4:PSMD1:NPPC:BMP7:ITPR1:EDNRA:PRKAA1:KCNMB1:PLAT:POLB:HSF1:UBQLN1:PSMB7	http://www.gsea-msigdb.org/gsea/msigdb/cards/GO_RESPONSE_TO_OXYGEN_LEVELS
GO_bp	GO_ACTIN_FILAMENT_BASED_PROCESS	739	39	4.11535e-05	0.00153542	MTOR:MAD2L2:FHL3:FNBP1L:PRKCDBP:ARFIP2:ARHGDIB:EPS8:FGD4:RAPGEF3:CORO1C:SSH1:TRPV4:ANG:ARHGAP44:CDC42EP3:THSD7B:CASS4:PACSIN2:EPHA3:PHLDB2:ITGB5:PALLD:SORBS2:FAT1:PTGER4:FER:KCNN2:DOCK2:EZR:ACTB:FSCN1:ELMO1:ACTR3C:KCNH2:CDK5:IKBKB:MTSS1:ARPC5L	http://www.gsea-msigdb.org/gsea/msigdb/cards/GO_ACTIN_FILAMENT_BASED_PROCESS
GO_bp	GO_NEGATIVE_REGULATION_OF_DEVELOPMENTAL_PROCESS	1013	49	4.24024e-05	0.00157403	SKI:PTCHD2:MAD2L2:DRAXIN:BAI2:ZC3H12A:CNTN2:AKT3:TRIM6:BDNF:ARHGDIB:DNM1L:RAPGEF3:HDAC7:MDM2:FRS2:CORO1C:TRPV4:POSTN:RB1:FBN1:ADAMTS7:NKD1:MYOCD:NPPC:NKX2-2:FOXA2:STK4:BMP7:CTSZ:TOB2:ROBO2:PHLDB2:PDCD10:CCRN4L:HAND2:GPR98:TLX3:DYNLT1:EGFR:EZH2:CDK5:DKK4:HOOK3:PTK2:TLR4:BRINP1:LHX2:NR5A1	http://www.gsea-msigdb.org/gsea/msigdb/cards/GO_NEGATIVE_REGULATION_OF_DEVELOPMENTAL_PROCESS
GO_bp	GO_IMMUNE_EFFECTOR_PROCESS	1242	57	4.45291e-05	0.00164467	PRKCZ:MTOR:MAD2L2:TNFRSF1B:ZC3H12A:CHIT1:NFASC:TRIM6:TRIM34:TRIM5:TRIM22:HPX:DERA:TBK1:GNS:RAP1B:LYZ:CCT2:UNG:CHRNB4:NOD2:SEC14L1:TMC6:C17orf99:RAB31:PSMD1:CD93:SERINC3:CTSZ:IFNAR2:AP000295.9:POLR3H:XRCC6:NFAM1:RFTN1:PLCL2:CD96:PTGER4:C7:C6:POLR3G:FER:TICAM2:DOCK2:CPLX2:DYNLT1:ACTB:RNF216:ELMO1:HGSNAT:PTK2:GSDMD:TSTA3:EXOSC4:DGAT1:B4GALT1:TLR4:PSMB7	http://www.gsea-msigdb.org/gsea/msigdb/cards/GO_IMMUNE_EFFECTOR_PROCESS
GO_bp	GO_MALE_GAMETE_GENERATION	535	31	4.58586e-05	0.00167573	KHDRBS1:TSSK3:INPP5B:MSH4:ATP2B4:LGR4:KIF18A:DPY19L2:TMEM119:RNF17:FNDC3A:PSME4:XRN2:MEI1:TTLL1:DAZL:PVRL3:TXNRD3:RUVBL1:HMGB2:RAI14:SPEF2:MROH2B:TSSK1B:YTHDC2:NME8:TDRP:ZFP41:ZFP41:HSF1:STRBP:NR6A1	http://www.gsea-msigdb.org/gsea/msigdb/cards/GO_MALE_GAMETE_GENERATION
GO_bp	GO_CELL_CELL_SIGNALING_BY_WNT	510	30	4.6009e-05	0.00167573	GNB1:SKI:MAD2L2:DRAXIN:HDAC1:RSPO1:WLS:LGR4:CAPRIN2:WIF1:GPC6:NDRG2:BRD7:NKD1:CYLD:TNRC6C:APCDD1:CDH2:PSME4:PSMD1:STK4:RUVBL1:PRKAA1:MCC:SFRP4:EGFR:CUL1:DKK4:CASC7:AGO2:PSMB7	http://www.gsea-msigdb.org/gsea/msigdb/cards/GO_CELL_CELL_SIGNALING_BY_WNT
GO_bp	GO_POSITIVE_REGULATION_OF_SECRETION	412	26	4.60541e-05	0.00167573	PRKCZ:WLS:GLMN:KISS1:TRIM6:APBB1:CASP1:DNM1L:SYT10:TRPV4:POSTN:ANG:ABAT:NOD2:RAB3GAP1:HTR2B:EDN3:C1QTNF3:PTGER4:OXCT1:STXBP5:EZR:EGFR:CDK5:GSDMD:TLR4	http://www.gsea-msigdb.org/gsea/msigdb/cards/GO_POSITIVE_REGULATION_OF_SECRETION
GO_bp	GO_RESPONSE_TO_ANTIBIOTIC	319	22	4.74123e-05	0.00171665	ZC3H12A:JAK1:PPP1R15B:EPS8:MDM2:ABAT:GRIN2A:ADCY7:CYP1B1:NPPC:PDCD10:SETD7:HPGD:PRKAA1:OXCT1:CDO1:KCNMB1:GPR37:EZH2:POLB:HSF1:GRIN3A	http://www.gsea-msigdb.org/gsea/msigdb/cards/GO_RESPONSE_TO_ANTIBIOTIC
GO_bp	GO_ADAPTIVE_THERMOGENESIS	151	14	5.07398e-05	0.00182812	PRDM16:LEPR:LGR4:TRPV4:RB1:ZNF423:THADA:CXCR4:GNAS:PLCL2:PRLR:RHEB:HSF1:TLR4	http://www.gsea-msigdb.org/gsea/msigdb/cards/GO_ADAPTIVE_THERMOGENESIS
GO_bp	GO_LIPID_BIOSYNTHETIC_PROCESS	668	36	5.2638e-05	0.00188726	MTOR:RPE65:SLC44A5:ST6GALNAC3:ST6GALNAC5:ABCD3:ETNK2:PIK3C2B:SMPD1:SC5D:VDR:ACACB:MVK:HTR2A:ANG:PGS1:HTR2B:ACSS1:PIGT:VAPB:SYNJ1:SREBF2:CYP2D6:A4GALT:MGLL:CBR4:HPGD:PRLR:PRKAA1:ACOT12:HSD17B4:SYNJ2:PRKAG2:CLN8:DGAT1:NR5A1	http://www.gsea-msigdb.org/gsea/msigdb/cards/GO_LIPID_BIOSYNTHETIC_PROCESS
GO_bp	GO_CELLULAR_HOMEOSTASIS	967	47	5.3927e-05	0.0019241	GNB1:PLCH2:CLCN6:HCRTR1:LCK:PTGFR:ATP2B4:KISS1:TRIM6:CCKBR:HPX:VDR:TRPV4:TRPC4:HTR2A:LPAR6:SLC12A1:KIAA1199:GRIN2A:THADA:CXCR4:HTR2B:FOXA2:VAPB:EDN3:SMDT1:ITPR1:TXNRD3:EDNRA:CLCN3:C1QTNF3:PTGER4:PRKAA1:C7:OXCT1:FBXO4:ATP6AP1L:DMXL1:SLC12A2:GRM1:NME8:CUL1:PDIA4:ATP6V0E2:CDK5:GRINA:SLC39A4	http://www.gsea-msigdb.org/gsea/msigdb/cards/GO_CELLULAR_HOMEOSTASIS
GO_bp	GO_CHROMATIN_ORGANIZATION	776	40	5.51139e-05	0.00195694	SKI:PRDM16:HDAC1:MEAF6:MTF2:DR1:RBBP5:APBB1:HDAC7:YEATS4:RB1:SETDB2:RCBTB1:SUPT16H:EID1:MORF4L1:USP7:BRD7:MYOCD:JMJD6:MTA3:PSME4:IWS1:PTMA:FOXA2:PABPC1L:PAXBP1:CENPM:MCM2:RUVBL1:SETD7:PRMT10:HMGB2:PRKAA1:ACTB:EZH2:CDK5:KAT6A:CHRAC1:PARP10	http://www.gsea-msigdb.org/gsea/msigdb/cards/GO_CHROMATIN_ORGANIZATION
GO_bp	GO_REGULATION_OF_RESPONSE_TO_CYTOKINE_STIMULUS	172	15	5.63549e-05	0.00199139	JAK1:TRIM6:HPX:CASP1:CARD16:TBK1:CYLD:SOCS3:IFNAR2:AP000295.9:IFNGR2:TICAM2:IKBKB:SCRIB:SHARPIN:TLR4	http://www.gsea-msigdb.org/gsea/msigdb/cards/GO_REGULATION_OF_RESPONSE_TO_CYTOKINE_STIMULUS
GO_bp	GO_REGULATION_OF_CELL_DEATH	1697	72	5.79458e-05	0.00203781	PRKCZ:MTOR:DRAXIN:TNFRSF1B:LCK:HDAC1:STK40:ZC3H12A:UTP11L:PTGFR:MDM4:DSTYK:SMPD1:APBB1:BDNF:CASP1:CARD16:ARHGEF12:FGD4:DNM1L:VDR:TBK1:RASSF3:MDM2:FRS2:SSH1:UNG:UFM1:GRIN2A:NOD2:CYLD:MYOCD:BIRC5:SOCS3:CYP1B1:SOS1:ERCC3:HTR2B:SERINC3:YWHAB:STK4:BMP7:CTSZ:CHL1:PDCD10:ARHGAP10:SH3RF1:HMGB2:HAND2:HPGD:PRLR:PRKAA1:CARD6:TNFAIP8:SFRP4:EGFR:GPR37:ZNF746:CDK5:EN2:IKBKB:PTK2:SCRIB:NRBP2:GRINA:SCXB:SCXA:HSF1:B4GALT1:BAG1:UBQLN1:NTRK2:TLR4	http://www.gsea-msigdb.org/gsea/msigdb/cards/GO_REGULATION_OF_CELL_DEATH
GO_bp	GO_CELLULAR_PROTEIN_CONTAINING_COMPLEX_ASSEMBLY	1112	52	5.96096e-05	0.00208634	MRPL20:MTOR:TEKT2:DNALI1:SF3A3:RPL5:DR1:FMOD:TRIM6:UVRAG:EPS8:BICD1:DNM1L:NUP107:CPSF6:CCT2:TRPV4:RB1:ANG:STXBP6:CDC42EP3:COX7A2L:ERCC3:COPS7B:PMEPA1:SYNJ1:NHP2L1:CENPM:NDUFA6:RRP7A:MCM2:RUVBL1:CCRN4L:HMGB2:BRIX1:PRLR:PRKAA1:RPS23:FER:NSG2:GTF2H5:SBDS:ACTR3C:LRRC61:KAT6A:CASC7:AGO2:PTK2:BOP1:HSF1:ALDOB:TLR4:ARPC5L	http://www.gsea-msigdb.org/gsea/msigdb/cards/GO_CELLULAR_PROTEIN_CONTAINING_COMPLEX_ASSEMBLY
GO_bp	GO_POSITIVE_REGULATION_OF_OLIGODENDROCYTE_DIFFERENTIATION	17	5	6.03536e-05	0.00209985	MTOR:HDAC1:CXCR4:NKX2-2:RHEB	http://www.gsea-msigdb.org/gsea/msigdb/cards/GO_POSITIVE_REGULATION_OF_OLIGODENDROCYTE_DIFFERENTIATION
GO_bp	GO_CILIUM_ORGANIZATION	371	24	6.05672e-05	0.00209985	C1orf222:TEKT2:DNALI1:FNBP1L:SDCCAG8:TTC40:DYNC2H1:TBC1D30:RAB3IP:TCHP:CEP152:CYLD:SEPT9:TMEM17:WDPCP:ARMC9:C20orf26:TTLL1:INTU:NEK1:NME8:LRRC61:VDAC3:MAPK15	http://www.gsea-msigdb.org/gsea/msigdb/cards/GO_CILIUM_ORGANIZATION
GO_bp	GO_MAINTENANCE_OF_LOCATION	325	22	6.24746e-05	0.00215581	RER1:PLCH2:VPS13D:LCK:ZC3H12A:UVRAG:ACACB:HTR2A:FBN1:KIAA1199:HTR2B:YWHAB:RANGAP1:SREBF2:ITPR1:FBN2:EZR:VSTM2A:CDK5:DGAT1:TONSL:NR5A1	http://www.gsea-msigdb.org/gsea/msigdb/cards/GO_MAINTENANCE_OF_LOCATION
GO_bp	GO_PROTEIN_HETEROOLIGOMERIZATION	135	13	6.30836e-05	0.00216666	GNB1:PRKCZ:HBG2:HBE1:CPSF6:NUPL1:CHRNB4:SEPT9:YWHAB:XRCC6:CBR4:PRKAA1:CHRNB3	http://www.gsea-msigdb.org/gsea/msigdb/cards/GO_PROTEIN_HETEROOLIGOMERIZATION
GO_bp	GO_REGULATION_OF_CELL_PROJECTION_ASSEMBLY	175	15	6.86667e-05	0.00234744	MTOR:FNBP1L:EPS8:TBC1D30:CORO1C:SSH1:TCHP:CYLD:SEPT9:CDC42EP3:WDPCP:FER:FSCN1:VDAC3:MAPK15	http://www.gsea-msigdb.org/gsea/msigdb/cards/GO_REGULATION_OF_CELL_PROJECTION_ASSEMBLY
GO_bp	GO_ENZYME_LINKED_RECEPTOR_PROTEIN_SIGNALING_PATHWAY	1034	49	7.01486e-05	0.002387	PRKCZ:SKI:PRDM16:LCK:EPHA10:RPE65:FMOD:DSTYK:PTPRE:BDNF:PDE6H:EPS8:LEMD3:FRS2:FBN1:ZNF423:MYOCD:SOCS3:SOS1:NPPC:GIGYF2:DGKD:HNF4A:BMP7:PMEPA1:EPHA3:ITGB5:CLNK:HPGD:PRLR:PRKAA1:FER:AP3S1:FBN2:LCP2:ACTB:ELMO1:SFRP4:EGFR:ATP6V0E2:RARRES2:PLAT:FNTA:MTSS1:PTK2:ZC3H3:SCXB:SCXA:FOXH1:NTRK2	http://www.gsea-msigdb.org/gsea/msigdb/cards/GO_ENZYME_LINKED_RECEPTOR_PROTEIN_SIGNALING_PATHWAY
GO_bp	GO_CELLULAR_RESPONSE_TO_DNA_DAMAGE_STIMULUS	841	42	7.34818e-05	0.0024889	C1orf86:FBXO6:MAD2L2:TNFRSF1B:ADPRHL2:ZC3H12A:UBE2U:MSH4:MDM4:RBBP5:APBB1:RNF169:UVRAG:ALKBH8:MDM2:ALKBH2:UNG:SUPT16H:MORF4L1:USP7:PSME4:ERCC3:ZRANB3:COPS7B:GIGYF2:XRCC6:CHCHD6:RUVBL1:SETD7:NEK1:HMGB2:FBXO4:XRCC4:GTF2H5:AP5Z1:EGFR:POLB:MAPK15:PARP10:HSF1:TONSL:RECQL4	http://www.gsea-msigdb.org/gsea/msigdb/cards/GO_CELLULAR_RESPONSE_TO_DNA_DAMAGE_STIMULUS
GO_bp	GO_REGULATION_OF_PROTEIN_EXPORT_FROM_NUCLEUS	40	7	7.62914e-05	0.00257221	RAPGEF3:MDM2:XPO1:IWS1:RANGAP1:CDK5:ZC3H3	http://www.gsea-msigdb.org/gsea/msigdb/cards/GO_REGULATION_OF_PROTEIN_EXPORT_FROM_NUCLEUS
GO_bp	GO_REGULATION_OF_CELL_POPULATION_PROLIFERATION	1684	71	7.89939e-05	0.00265116	PRKCZ:SKI:MTOR:PTCHD2:TNFRSF1B:HDAC1:MARCKSL1:PTGFR:GLMN:KISS1:MDM4:AKT3:CCKBR:VDR:MDM2:FRS2:TMEM119:ATP8A2:HTR2A:RB1:DCT:ANG:NDRG2:SHC4:BRD7:NOD2:MYOCD:BIRC5:CDH2:CYP1B1:SOS1:MTA3:HTR2B:NPPC:DIS3L2:HNF4A:STK4:BMP7:CTSZ:EDN3:PAXBP1:TOB2:XRCC6:TNFRSF13C:PDCD10:INTU:SH3RF1:HMGB2:HAND2:HPGD:PRKAA1:FBXO4:FER:MCC:PGGT1B:SFRP4:VSTM2A:EGFR:CUL1:EZH2:MTSS1:PTK2:MAPK15:PARP10:SCXB:SCXA:HSF1:RECQL4:B4GALT1:NTRK2:TLR4:LHX2	http://www.gsea-msigdb.org/gsea/msigdb/cards/GO_REGULATION_OF_CELL_POPULATION_PROLIFERATION
GO_bp	GO_PRESYNAPTIC_ENDOCYTOSIS	54	8	8.14531e-05	0.00272127	DNAJC6:DNM1L:SYNJ1:ACTB:AMPH:CDK5:SCRIB:DENND1A	http://www.gsea-msigdb.org/gsea/msigdb/cards/GO_PRESYNAPTIC_ENDOCYTOSIS
GO_bp	GO_REGULATION_OF_SYNAPTIC_VESICLE_TRANSPORT	85	10	8.21909e-05	0.00272916	DNM1L:RAP1B:HTR2A:RAB3GAP1:RIMS4:CPLX2:CDK5:CHRNB3:CHRNA6:GRIN3A	http://www.gsea-msigdb.org/gsea/msigdb/cards/GO_REGULATION_OF_SYNAPTIC_VESICLE_TRANSPORT
GO_bp	GO_REGULATION_OF_PHOSPHOLIPASE_ACTIVITY	69	9	8.24317e-05	0.00272916	PRKCZ:BDNF:BICD1:HTR2A:ANG:HTR2B:EDNRA:EGFR:NTRK2	http://www.gsea-msigdb.org/gsea/msigdb/cards/GO_REGULATION_OF_PHOSPHOLIPASE_ACTIVITY
GO_bp	GO_SYNAPTIC_VESICLE_EXOCYTOSIS	120	12	8.30573e-05	0.00273754	DNM1L:RAP1B:HTR2A:RAB3GAP1:RIMS4:SYNJ1:CPLX2:CDK5:CHRNB3:CHRNA6:SCRIB:GRIN3A	http://www.gsea-msigdb.org/gsea/msigdb/cards/GO_SYNAPTIC_VESICLE_EXOCYTOSIS
GO_bp	GO_MULTICELLULAR_ORGANISMAL_HOMEOSTASIS	477	28	8.43037e-05	0.00276622	PRDM16:LEPR:RPE65:AKT3:LGR4:LYZ:ACACB:TRPV4:HTR2A:RB1:ABAT:ZNF423:ADCY7:NOD2:CXCR4:GIGYF2:GNAS:PLCL2:MUC13:PRLR:PRKAA1:GPR98:ACTB:EGFR:RHEB:SCXB:SCXA:HSF1:TLR4	http://www.gsea-msigdb.org/gsea/msigdb/cards/GO_MULTICELLULAR_ORGANISMAL_HOMEOSTASIS
GO_bp	GO_REGULATION_OF_PEPTIDYL_SERINE_PHOSPHORYLATION	139	13	8.52332e-05	0.00277527	MAD2L2:BCAR3:ATP2B4:TRIM6:CAPRIN2:RAPGEF3:TBK1:STK4:PLCL2:PDCD10:PRKAA1:EGFR:NTRK2	http://www.gsea-msigdb.org/gsea/msigdb/cards/GO_REGULATION_OF_PEPTIDYL_SERINE_PHOSPHORYLATION
GO_bp	GO_REGULATION_OF_NEUROTRANSMITTER_LEVELS	332	22	8.53348e-05	0.00277527	MTOR:ZC3H12A:KCNC4:ATP2B4:DNM1L:RAP1B:HTR2A:CHRNB4:ABAT:GRIN2A:CYP1B1:RAB3GAP1:RIMS4:SYNJ1:AGXT2:CPLX2:CDK5:CHRNB3:CHRNA6:SCRIB:GRIN3A:TLR4	http://www.gsea-msigdb.org/gsea/msigdb/cards/GO_REGULATION_OF_NEUROTRANSMITTER_LEVELS
GO_bp	GO_CELLULAR_RESPONSE_TO_NITROGEN_COMPOUND	632	34	8.69648e-05	0.00281582	GNB1:PRKCZ:MTOR:COL16A1:RPE65:ATP2B4:PTPRE:RAPGEF3:RAP1B:MDM2:SSH1:FBN1:ADCY7:NOD2:SOCS3:RAB31:SOS1:RANGAP1:PRLR:PRKAA1:FER:AP3S1:EZR:ACTB:EGFR:EZH2:ATP6V0E2:RARRES2:CDK5:PTK2:LY6H:HSF1:NTRK2:TLR4	http://www.gsea-msigdb.org/gsea/msigdb/cards/GO_CELLULAR_RESPONSE_TO_NITROGEN_COMPOUND
GO_bp	GO_REGULATION_OF_IMMUNE_RESPONSE	1072	50	8.76141e-05	0.0028244	PRKCZ:MAD2L2:TNFRSF1B:LCK:ZC3H12A:JAK1:TRIM6:TRIM5:HPX:LGR4:TBK1:UNG:ADCY7:NOD2:CYLD:SEC14L1:C17orf99:SOCS3:SOS1:PSME4:PSMD1:IFNAR2:AP000295.9:IFNGR2:XRCC6:TNFRSF13C:NFAM1:RFTN1:PLCL2:CD96:MUC13:ELF2:HMGB2:C7:C6:POLR3G:FER:PJA2:TICAM2:LCP2:EZR:ACTB:ELMO1:CUL1:IKBKB:PTK2:SCRIB:LRRC14:UBQLN1:TLR4:PSMB7	http://www.gsea-msigdb.org/gsea/msigdb/cards/GO_REGULATION_OF_IMMUNE_RESPONSE
GO_bp	GO_TISSUE_MORPHOGENESIS	659	35	8.86003e-05	0.00284372	SKI:MTOR:WLS:GLMN:LGR4:VDR:MDM2:FRS2:FOXN4:FREM2:SETDB2:GPC6:NKD1:SOCS3:SOS1:PSME4:PSMD1:STK4:BMP7:CTSZ:ROBO2:PHLDB2:PLXNA1:PDCD10:INTU:EDNRA:HAND2:EGFR:MTSS1:SCRIB:SCXB:SCXA:FOXH1:ASTN2:LHX2:PSMB7	http://www.gsea-msigdb.org/gsea/msigdb/cards/GO_TISSUE_MORPHOGENESIS
GO_bp	GO_REGULATION_OF_ANATOMICAL_STRUCTURE_MORPHOGENESIS	1130	52	8.92189e-05	0.00285113	MTOR:DRAXIN:TNFRSF1B:BAI2:ZC3H12A:JAK1:CNTN2:AKT3:KNDC1:LGR4:BDNF:MAP6:EPS8:CAPRIN2:FGD4:DNM1L:RAPGEF3:HDAC7:VDR:FRS2:CORO1C:SSH1:POSTN:GPC6:NKD1:ARHGAP44:CDH2:CDC42EP3:CYP1B1:PSME4:WDPCP:PSMD1:FOXA2:HNF4A:CASS4:BMP7:TNFRSF13C:ROBO2:PHLDB2:PLXNA1:PDCD10:HAND2:C6:SASH1:EZR:CDK5:DKK4:CASC7:AGO2:PTK2:SCXB:SCXA:NTRK2:PSMB7	http://www.gsea-msigdb.org/gsea/msigdb/cards/GO_REGULATION_OF_ANATOMICAL_STRUCTURE_MORPHOGENESIS
GO_bp	GO_PROTEIN_TRIMERIZATION	55	8	9.31294e-05	0.00296321	GNB1:SKI:TRIM6:TRIM34:TRIM22:NUPL1:C1QTNF3:HSF1	http://www.gsea-msigdb.org/gsea/msigdb/cards/GO_PROTEIN_TRIMERIZATION
GO_bp	GO_CELLULAR_ION_HOMEOSTASIS	661	35	9.39846e-05	0.00297753	GNB1:PLCH2:HCRTR1:LCK:PTGFR:ATP2B4:KISS1:CCKBR:HPX:VDR:TRPV4:TRPC4:HTR2A:LPAR6:KIAA1199:GRIN2A:THADA:CXCR4:HTR2B:VAPB:EDN3:SMDT1:ITPR1:EDNRA:CLCN3:PTGER4:C7:ATP6AP1L:DMXL1:GRM1:CUL1:ATP6V0E2:CDK5:GRINA:SLC39A4	http://www.gsea-msigdb.org/gsea/msigdb/cards/GO_CELLULAR_ION_HOMEOSTASIS
GO_bp	GO_DIVALENT_INORGANIC_CATION_HOMEOSTASIS	506	29	9.62918e-05	0.00303753	GNB1:PLCH2:HCRTR1:LCK:PTGFR:ATP2B4:KISS1:CCKBR:VDR:TRPV4:TRPC4:HTR2A:LPAR6:KIAA1199:GRIN2A:THADA:CXCR4:HTR2B:VAPB:EDN3:SMDT1:ITPR1:EDNRA:PTGER4:GRM1:EGFR:CDK5:GRINA:SLC39A4	http://www.gsea-msigdb.org/gsea/msigdb/cards/GO_DIVALENT_INORGANIC_CATION_HOMEOSTASIS
GO_bp	GO_REGULATION_OF_NEUROTRANSMITTER_TRANSPORT	141	13	9.86338e-05	0.00308825	KCNC4:DNM1L:RAP1B:HTR2A:CHRNB4:ABAT:RAB3GAP1:RIMS4:CPLX2:CDK5:CHRNB3:CHRNA6:GRIN3A	http://www.gsea-msigdb.org/gsea/msigdb/cards/GO_REGULATION_OF_NEUROTRANSMITTER_TRANSPORT
GO_bp	GO_REGULATION_OF_IMMUNE_SYSTEM_PROCESS	1606	68	9.874e-05	0.00308825	PRKCZ:MTOR:MAD2L2:TNFRSF1B:LCK:HDAC1:ZC3H12A:JAK1:GLMN:LAX1:SOX13:RBBP5:TRIM6:TRIM5:HPX:LGR4:TBK1:UNG:TRPV4:LRCH1:RB1:FBN1:ADCY7:NOD2:CYLD:SEC14L1:TNRC6C:C17orf99:SOCS3:SOS1:PSME4:PSMD1:GNAS:EDN3:IFNAR2:AP000295.9:IFNGR2:TOB2:XRCC6:TNFRSF13C:NFAM1:RFTN1:PLCL2:CD96:MUC13:ELF2:SH3RF1:HMGB2:PTGER4:C7:C6:POLR3G:FER:PJA2:TICAM2:LCP2:EZR:ACTB:RNF216:ELMO1:CUL1:RARRES2:IKBKB:PTK2:SCRIB:LRRC14:UBQLN1:TLR4:PSMB7	http://www.gsea-msigdb.org/gsea/msigdb/cards/GO_REGULATION_OF_IMMUNE_SYSTEM_PROCESS
GO_bp	GO_ANATOMICAL_STRUCTURE_HOMEOSTASIS	432	26	9.99319e-05	0.00311228	EXOSC10:RPE65:AKT3:LYZ:CCT2:RB1:TEP1:USP7:NOD2:GIGYF2:GNAS:XRCC6:MUC13:CLCN3:PRKAA1:FBXO4:GPR98:ACTB:EGFR:CCT6A:POT1:CDK5:MAPK15:SCXB:SCXA:RECQL4:TLR4	http://www.gsea-msigdb.org/gsea/msigdb/cards/GO_ANATOMICAL_STRUCTURE_HOMEOSTASIS
GO_bp	GO_PEPTIDYL_LYSINE_MODIFICATION	384	24	0.000103039	0.00319197	PRDM16:MEAF6:MTF2:DR1:RBBP5:APBB1:NUP107:MDM2:YEATS4:NUPL1:SETDB2:EID1:MORF4L1:METTL22:BRD7:MYOCD:JMJD6:IWS1:RANGAP1:RUVBL1:SETD7:PRKAA1:EZH2:KAT6A	http://www.gsea-msigdb.org/gsea/msigdb/cards/GO_PEPTIDYL_LYSINE_MODIFICATION
GO_bp	GO_POSITIVE_REGULATION_OF_LIPASE_ACTIVITY	71	9	0.000103359	0.00319197	PRKCZ:BDNF:HTR2A:ANG:HTR2B:EDNRA:EGFR:GPIHBP1:NTRK2	http://www.gsea-msigdb.org/gsea/msigdb/cards/GO_POSITIVE_REGULATION_OF_LIPASE_ACTIVITY
GO_bp	GO_COVALENT_CHROMATIN_MODIFICATION	458	27	0.000104395	0.00321046	SKI:PRDM16:HDAC1:MEAF6:MTF2:DR1:RBBP5:APBB1:HDAC7:YEATS4:SETDB2:EID1:MORF4L1:USP7:BRD7:MYOCD:JMJD6:MTA3:IWS1:PAXBP1:RUVBL1:SETD7:PRMT10:PRKAA1:EZH2:CDK5:KAT6A	http://www.gsea-msigdb.org/gsea/msigdb/cards/GO_COVALENT_CHROMATIN_MODIFICATION
GO_bp	GO_IMPORT_INTO_CELL	773	39	0.000106409	0.00325879	TINAGL1:RSPO1:DNAJC6:USP33:FNBP1L:ATP2B4:CNTN2:HPX:BICD1:DNM1L:ENDOU:SLC12A1:JMJD6:RAB31:EHBP1:LRP1B:HTR2B:KCNJ13:DGKD:SYNJ1:PACSIN2:TBC1D5:EPHA3:MARCH3:MEGF10:SLC12A2:DOCK2:EZR:ACTB:ELMO1:SFRP4:AMPH:KCNH2:CDK5:MAPK15:SCRIB:SLC39A4:VPS28:DENND1A	http://www.gsea-msigdb.org/gsea/msigdb/cards/GO_IMPORT_INTO_CELL
GO_bp	GO_POSITIVE_REGULATION_OF_PEPTIDYL_SERINE_PHOSPHORYLATION	105	11	0.000106984	0.00326279	MAD2L2:BCAR3:ATP2B4:TRIM6:CAPRIN2:RAPGEF3:TBK1:STK4:PDCD10:EGFR:NTRK2	http://www.gsea-msigdb.org/gsea/msigdb/cards/GO_POSITIVE_REGULATION_OF_PEPTIDYL_SERINE_PHOSPHORYLATION
GO_bp	GO_SMALL_MOLECULE_BIOSYNTHETIC_PROCESS	666	35	0.000108762	0.0033033	PLCH2:LEPR:ABCD3:ATP2B4:ACAT1:SC5D:DERA:VDR:UNG:ACACB:MMAB:MVK:SUCLA2:NUDT15:DUT:ABAT:TK1:ACSS1:SERINC3:SREBF2:CYP2D6:PLCL2:MGLL:CBR4:HPGD:C1QTNF3:AGXT2:PRKAA1:ACOT12:CDO1:HSD17B4:PSPH:PRKAG2:GPT:ALDOB	http://www.gsea-msigdb.org/gsea/msigdb/cards/GO_SMALL_MOLECULE_BIOSYNTHETIC_PROCESS
GO_bp	GO_TUBE_DEVELOPMENT	1082	50	0.000109669	0.00331716	SKI:BAI2:COL8A2:STK40:ZC3H12A:JAK1:LEPR:GLMN:SDCCAG8:AKT3:CCKBR:LGR4:KIF18A:ACAT1:RAPGEF3:HDAC7:VDR:LEMD3:FOXN4:RB1:SETDB2:ANG:MYOCD:JMJD6:CDH2:CYP1B1:SOS1:NKX2-2:STK4:BMP7:CTSZ:ROBO2:PDCD10:INTU:EDNRA:HAND2:HPGD:C6:MAN2A1:SASH1:EGFR:RARRES2:MTSS1:CASC7:AGO2:PTK2:SCRIB:FOXH1:B4GALT1:NTRK2:LHX2	http://www.gsea-msigdb.org/gsea/msigdb/cards/GO_TUBE_DEVELOPMENT
GO_bp	GO_POSITIVE_REGULATION_OF_CELL_DIFFERENTIATION	970	46	0.000114005	0.00343418	PRKCZ:PRDM16:MTOR:HDAC1:ZC3H12A:APBB1:BDNF:GDPD5:MAP6:CAPRIN2:DNM1L:VDR:WIF1:TMEM119:ATP8A2:HTR2A:RB1:DCT:CYLD:MYOCD:SOCS3:CDH2:CXCR4:NPPC:NKX2-2:STK4:CASS4:BMP7:GNAS:EDN3:ROBO2:EPHA3:PLXNA1:SERPINI1:CCRN4L:HMGB2:MAN2A1:FBN2:MMD2:SFRP4:VSTM2A:EZH2:RARRES2:RHEB:NTRK2:BRINP1	http://www.gsea-msigdb.org/gsea/msigdb/cards/GO_POSITIVE_REGULATION_OF_CELL_DIFFERENTIATION
GO_bp	GO_CELL_ACTIVATION	1408	61	0.000121647	0.00364942	GNB1:PRKCZ:MTOR:MAD2L2:TNFRSF1B:LCK:ZC3H12A:LEPR:GLMN:CHIT1:LAX1:SOX13:NFASC:DERA:TBK1:GNS:RAP1B:LYZ:CCT2:SELPLG:UNG:CHRNB4:ABAT:NOD2:CYLD:JMJD6:TMC6:C17orf99:RAB31:SOS1:PSMD1:DGKD:PAX1:CD93:GNAS:CTSZ:XRCC6:TNFRSF13C:WBP2NL:NFAM1:ITPR1:PLCL2:SH3RF1:PRLR:PTGER4:FER:PJA2:TICAM2:MEGF10:DOCK2:LCP2:CPLX2:DYNLT1:ACTB:EGFR:HGSNAT:GSDMD:DGAT1:B4GALT1:TLR4:PSMB7	http://www.gsea-msigdb.org/gsea/msigdb/cards/GO_CELL_ACTIVATION
GO_bp	GO_DNA_REPAIR	541	30	0.000131467	0.00391988	C1orf86:FBXO6:MAD2L2:ADPRHL2:UBE2U:MSH4:APBB1:RNF169:UVRAG:ALKBH2:UNG:SUPT16H:MORF4L1:USP7:PSME4:ERCC3:ZRANB3:COPS7B:XRCC6:RUVBL1:HMGB2:XRCC4:GTF2H5:AP5Z1:EGFR:POLB:PARP10:HSF1:TONSL:RECQL4	http://www.gsea-msigdb.org/gsea/msigdb/cards/GO_DNA_REPAIR
GO_bp	GO_CHEMICAL_HOMEOSTASIS	1177	53	0.000131729	0.00391988	GNB1:PLCH2:PTCHD2:HCRTR1:LCK:LEPR:PTGFR:ATP2B4:KISS1:CCKBR:HPX:VDR:TRPV4:TRPC4:HTR2A:LPAR6:SLC12A1:KIAA1199:GRIN2A:ADCY7:THADA:COMMD1:CXCR4:HTR2B:FOXA2:HNF4A:VAPB:EDN3:SREBF2:SMDT1:ITPR1:EDNRA:CLCN3:C1QTNF3:PTGER4:PRKAA1:C7:OXCT1:ATP6AP1L:DMXL1:SLC12A2:GRM1:DYNLT1:SFRP4:EGFR:CUL1:ATP6V0E2:KCNH2:CDK5:GPIHBP1:GRINA:DGAT1:SLC39A4	http://www.gsea-msigdb.org/gsea/msigdb/cards/GO_CHEMICAL_HOMEOSTASIS
GO_bp	GO_CELLULAR_PROCESS_INVOLVED_IN_REPRODUCTION_IN_MULTICELLULAR_ORGANISM	343	22	0.000136433	0.00403666	MTOR:KIF18A:DPY19L2:TMEM119:RNF17:FNDC3A:ANG:SOS1:PSME4:NPPC:PABPC1L:MEI1:TTLL1:DAZL:ROBO2:PVRL3:HMGB2:TSSK1B:YTHDC2:SPAM1:HSF1:STRBP	http://www.gsea-msigdb.org/gsea/msigdb/cards/GO_CELLULAR_PROCESS_INVOLVED_IN_REPRODUCTION_IN_MULTICELLULAR_ORGANISM
GO_bp	GO_POSITIVE_REGULATION_OF_PHOSPHOLIPASE_ACTIVITY	58	8	0.000136752	0.00403666	PRKCZ:BDNF:HTR2A:ANG:HTR2B:EDNRA:EGFR:NTRK2	http://www.gsea-msigdb.org/gsea/msigdb/cards/GO_POSITIVE_REGULATION_OF_PHOSPHOLIPASE_ACTIVITY
GO_bp	GO_REGULATION_OF_VESICLE_MEDIATED_TRANSPORT	517	29	0.000139145	0.00409086	RSPO1:DNAJC6:BICD1:DNM1L:SYT10:RAP1B:HTR2A:STXBP6:ARHGAP44:RAB31:RAB3GAP1:RIMS4:PACSIN2:TBC1D5:EPHA3:PRKAA1:FER:DOCK2:CPLX2:STXBP5:EZR:SFRP4:CDK5:CHRNB3:CHRNA6:MAPK15:SCRIB:VPS28:GRIN3A	http://www.gsea-msigdb.org/gsea/msigdb/cards/GO_REGULATION_OF_VESICLE_MEDIATED_TRANSPORT
GO_bp	GO_NEGATIVE_REGULATION_OF_CELL_DIFFERENTIATION	733	37	0.000156811	0.00458763	SKI:PTCHD2:MAD2L2:DRAXIN:ZC3H12A:CNTN2:TRIM6:BDNF:HDAC7:MDM2:FRS2:CORO1C:TRPV4:POSTN:RB1:FBN1:ADAMTS7:MYOCD:NPPC:NKX2-2:FOXA2:BMP7:CTSZ:TOB2:CCRN4L:HAND2:GPR98:TLX3:DYNLT1:EGFR:EZH2:CDK5:HOOK3:PTK2:TLR4:BRINP1:LHX2	http://www.gsea-msigdb.org/gsea/msigdb/cards/GO_NEGATIVE_REGULATION_OF_CELL_DIFFERENTIATION
GO_bp	GO_NEGATIVE_REGULATION_OF_PROTEIN_MODIFICATION_PROCESS	599	32	0.00015729	0.00458763	PRKCZ:SKI:MTOR:MAD2L2:ZC3H12A:GLMN:RPL5:MTF2:ATP2B4:LAX1:PPP1R15B:SMPD1:CORO1C:RB1:NDRG2:CYLD:MYOCD:SOCS3:PKIG:YWHAB:BMP7:PMEPA1:PHACTR3:PRKAA1:EZR:CDK5:PRKAG2:IKBKB:PKIA:PARP10:VPS28:TLR4	http://www.gsea-msigdb.org/gsea/msigdb/cards/GO_NEGATIVE_REGULATION_OF_PROTEIN_MODIFICATION_PROCESS
GO_bp	GO_PERIPHERAL_NERVOUS_SYSTEM_DEVELOPMENT	75	9	0.000158706	0.00461063	SKI:BAI2:POU3F1:NFASC:BDNF:SERPINI1:HAND2:CDK5:NTRK2	http://www.gsea-msigdb.org/gsea/msigdb/cards/GO_PERIPHERAL_NERVOUS_SYSTEM_DEVELOPMENT
GO_bp	GO_G_PROTEIN_COUPLED_RECEPTOR_SIGNALING_PATHWAY_COUPLED_TO_CYCLIC_NUCLEOTIDE_SECOND_MESSENGER	254	18	0.000160168	0.00463478	GNB1:BAI2:GRIK3:PTGFR:ELTD1:ATP2B4:LGR4:HTR2A:ADCY7:GNAL:HTR2B:GNAS:MRAP:EDNRA:PTGER4:GPR37:HTR5A:GPR144	http://www.gsea-msigdb.org/gsea/msigdb/cards/GO_G_PROTEIN_COUPLED_RECEPTOR_SIGNALING_PATHWAY_COUPLED_TO_CYCLIC_NUCLEOTIDE_SECOND_MESSENGER
GO_bp	GO_RESPONSE_TO_ALCOHOL	233	17	0.000170608	0.00491751	GNB1:PTGFR:EPS8:ABAT:GRIN2A:ADCY7:NPPC:SETD7:HPGD:PTGER4:PRKAA1:OXCT1:CDO1:KCNMB1:LANCL2:POLB:GRIN3A	http://www.gsea-msigdb.org/gsea/msigdb/cards/GO_RESPONSE_TO_ALCOHOL
GO_bp	GO_ENDOMEMBRANE_SYSTEM_ORGANIZATION	422	25	0.000171928	0.00493623	FNBP1L:FAM160A2:ANO3:DYNC2H1:SNX19:LEMD3:CORO1C:SYNGR2:ATL2:RAB3GAP1:CXCR4:VAPB:SYNJ1:FAM109B:A4GALT:PACSIN2:PDCD10:CLCN3:TICAM2:TMED7:HOOK3:MTSS1:MAPK15:VPS28:NEK6	http://www.gsea-msigdb.org/gsea/msigdb/cards/GO_ENDOMEMBRANE_SYSTEM_ORGANIZATION
GO_bp	GO_PROTEIN_LOCALIZATION_TO_JUXTAPARANODE_REGION_OF_AXON	5	3	0.00017641	0.00502565	NFASC:CNTN2:CNTNAP2	http://www.gsea-msigdb.org/gsea/msigdb/cards/GO_PROTEIN_LOCALIZATION_TO_JUXTAPARANODE_REGION_OF_AXON
GO_bp	GO_PYRUVATE_FAMILY_AMINO_ACID_METABOLIC_PROCESS	5	3	0.00017641	0.00502565	DAO:AGXT2:GPT	http://www.gsea-msigdb.org/gsea/msigdb/cards/GO_PYRUVATE_FAMILY_AMINO_ACID_METABOLIC_PROCESS
GO_bp	GO_POSITIVE_REGULATION_OF_CYTOKINE_SECRETION	130	12	0.000178694	0.00507104	PRKCZ:GLMN:TRIM6:CASP1:TRPV4:POSTN:NOD2:HTR2B:C1QTNF3:PTGER4:GSDMD:TLR4	http://www.gsea-msigdb.org/gsea/msigdb/cards/GO_POSITIVE_REGULATION_OF_CYTOKINE_SECRETION
GO_bp	GO_SIGNAL_RELEASE_FROM_SYNAPSE	170	14	0.00018091	0.00511418	KCNC4:DNM1L:RAP1B:HTR2A:CHRNB4:RAB3GAP1:RIMS4:SYNJ1:CPLX2:CDK5:CHRNB3:CHRNA6:SCRIB:GRIN3A	http://www.gsea-msigdb.org/gsea/msigdb/cards/GO_SIGNAL_RELEASE_FROM_SYNAPSE
GO_bp	GO_CELL_CYCLE_PROCESS	1370	59	0.000183041	0.00515459	MTOR:MAD2L2:MIIP:KHDRBS1:LSM10:CDCA8:MSH4:USP33:ATP2B4:MDM4:SDCCAG8:APBB1:KIF18A:UVRAG:EPS8:MDM2:RB1:CAB39L:CEP152:BRD7:SEPT9:BIRC5:MTA3:PSME4:XPO1:ERCC3:MCM6:PSMD1:DIS3L2:GIGYF2:RTFDC1:BMP7:TUBB1:EDN3:MEI1:SEPT3:MCM2:PRKAA1:CETN3:YTHDC2:TRIM36:DYNLT1:EZR:FBXL18:EGFR:SEPT14:SBDS:CUL1:EZH2:CDK5:RHEB:PRKAG2:PKIA:MAPK15:HSF1:RECQL4:BRINP1:NEK6:PSMB7	http://www.gsea-msigdb.org/gsea/msigdb/cards/GO_CELL_CYCLE_PROCESS
GO_bp	GO_CYCLIC_NUCLEOTIDE_MEDIATED_SIGNALING	213	16	0.000188352	0.0052591	GNB1:BAI2:PTGFR:ELTD1:ATP2B4:LGR4:RAPGEF3:ADCY7:GNAL:HTR2B:NPPC:GNAS:MRAP:PTGER4:HTR5A:GPR144	http://www.gsea-msigdb.org/gsea/msigdb/cards/GO_CYCLIC_NUCLEOTIDE_MEDIATED_SIGNALING
GO_bp	GO_REGULATION_OF_INTRACELLULAR_PROTEIN_TRANSPORT	235	17	0.000188882	0.0052591	ZC3H12A:RAPGEF3:MDM2:NUPL1:KIAA1199:ARHGAP44:XPO1:IWS1:PKIG:RANGAP1:SREBF2:PDCD10:PRKAA1:CDK5:PKIA:ZC3H3:SCRIB	http://www.gsea-msigdb.org/gsea/msigdb/cards/GO_REGULATION_OF_INTRACELLULAR_PROTEIN_TRANSPORT
GO_bp	GO_REGULATION_OF_WNT_SIGNALING_PATHWAY	351	22	0.00018905	0.0052591	SKI:MAD2L2:DRAXIN:HDAC1:RSPO1:WLS:LGR4:CAPRIN2:WIF1:NKD1:CYLD:APCDD1:CDH2:PSME4:PSMD1:STK4:RUVBL1:MCC:SFRP4:EGFR:DKK4:PSMB7	http://www.gsea-msigdb.org/gsea/msigdb/cards/GO_REGULATION_OF_WNT_SIGNALING_PATHWAY
GO_bp	GO_PROTEIN_CATABOLIC_PROCESS	907	43	0.000189614	0.0052591	MTOR:FBXO44:FBXO6:MAD2L2:TNFRSF1B:UBE2U:USP33:GLMN:RPL5:MDM4:UBQLN3:UBQLNL:TRIM3:MDM2:USP30:KCTD10:UBE3B:NUDT15:ADAMTS7:USP7:GRIN2A:NKD1:CYLD:PSME4:XPO1:COMMD1:UBXN4:PSMD1:CTSZ:FBXO8:FBXO4:EZR:FBXL18:RNF216:EGFR:CUL1:CLN8:PTK2:SHARPIN:FBXL6:VPS28:UBQLN1:PSMB7	http://www.gsea-msigdb.org/gsea/msigdb/cards/GO_PROTEIN_CATABOLIC_PROCESS
GO_bp	GO_NEGATIVE_REGULATION_OF_HYDROLASE_ACTIVITY	452	26	0.000204481	0.00564736	PRKCZ:SPOCD1:LEPR:CARD16:BICD1:MDM2:TMEM132D:LRCH1:BIRC5:THADA:PDE6D:CST11:CST9:PI3:EPPIN:WFDC8:WFDC10A:WFDC3:PHACTR3:MCM2:SERPINI2:SERPINI1:SH3RF1:ZCCHC9:TNFAIP8:IKBKB	http://www.gsea-msigdb.org/gsea/msigdb/cards/GO_NEGATIVE_REGULATION_OF_HYDROLASE_ACTIVITY
GO_bp	GO_CELLULAR_COMPONENT_MORPHOGENESIS	1111	50	0.000205149	0.00564736	PRKCZ:DRAXIN:EPHA10:USP33:NEXN:NFASC:CNTN2:DPYSL4:KNDC1:APBB1:BDNF:MAP6:EPS8:CAPRIN2:FGD4:DNM1L:VDR:FRS2:CORO1C:SSH1:ATP8A2:POSTN:RB1:ARHGAP44:CDH2:CDC42EP3:SOS1:WDPCP:CXCR4:STK4:CASS4:BMP7:PACSIN2:CHL1:ROBO2:EPHA3:PHLDB2:PLXNA1:PALLD:FAT1:FER:EZR:RADIL:EGFR:CNTNAP2:CDK5:PTK2:SCRIB:NTRK2:LHX2	http://www.gsea-msigdb.org/gsea/msigdb/cards/GO_CELLULAR_COMPONENT_MORPHOGENESIS
GO_bp	GO_REGULATION_OF_CALCIUM_ION_DEPENDENT_EXOCYTOSIS	113	11	0.000206368	0.00565972	DNM1L:SYT10:RAP1B:HTR2A:RAB3GAP1:RIMS4:CPLX2:CDK5:CHRNB3:CHRNA6:GRIN3A	http://www.gsea-msigdb.org/gsea/msigdb/cards/GO_REGULATION_OF_CALCIUM_ION_DEPENDENT_EXOCYTOSIS
GO_bp	GO_DNA_GEOMETRIC_CHANGE	95	10	0.000209538	0.00572528	ERCC3:ZRANB3:MCM6:XRCC6:MCM2:RUVBL1:HMGB2:GTF2H5:POT1:RECQL4	http://www.gsea-msigdb.org/gsea/msigdb/cards/GO_DNA_GEOMETRIC_CHANGE
GO_bp	GO_CELLULAR_CARBOHYDRATE_METABOLIC_PROCESS	260	18	0.000213666	0.00581646	MTOR:STK40:INPP5B:LEPR:INPP5A:ACACB:GALK2:FOXA2:SYNJ1:GBE1:ABHD10:C1QTNF3:SYNJ2:AOAH:PPP1R3A:PRKAG2:POMK:B4GALT1	http://www.gsea-msigdb.org/gsea/msigdb/cards/GO_CELLULAR_CARBOHYDRATE_METABOLIC_PROCESS
GO_bp	GO_TEMPERATURE_HOMEOSTASIS	173	14	0.000217085	0.00588774	PRDM16:LEPR:LGR4:HTR2A:RB1:ABAT:ZNF423:CXCR4:GNAS:PLCL2:PRLR:RHEB:HSF1:TLR4	http://www.gsea-msigdb.org/gsea/msigdb/cards/GO_TEMPERATURE_HOMEOSTASIS
GO_bp	GO_NEURON_RECOGNITION	47	7	0.000219261	0.00591937	NEXN:CNTN2:NTM:ROBO2:EPHA3:PALLD:CNTNAP2	http://www.gsea-msigdb.org/gsea/msigdb/cards/GO_NEURON_RECOGNITION
GO_bp	GO_POSITIVE_REGULATION_OF_FAT_CELL_DIFFERENTIATION	62	8	0.000219862	0.00591937	PRDM16:ZC3H12A:WIF1:HTR2A:STK4:CCRN4L:VSTM2A:RARRES2	http://www.gsea-msigdb.org/gsea/msigdb/cards/GO_POSITIVE_REGULATION_OF_FAT_CELL_DIFFERENTIATION
GO_bp	GO_REGULATION_OF_SYNAPTIC_VESICLE_CYCLE	114	11	0.000223041	0.00598305	DNM1L:RAP1B:HTR2A:CDH2:RAB3GAP1:RIMS4:CPLX2:CDK5:CHRNB3:CHRNA6:GRIN3A	http://www.gsea-msigdb.org/gsea/msigdb/cards/GO_REGULATION_OF_SYNAPTIC_VESICLE_CYCLE
GO_bp	GO_DEFENSE_RESPONSE	1684	69	0.000226588	0.00605607	PRKCZ:TNFRSF1B:ZC3H12A:JAK1:PTGFR:TRIM6:TRIM34:TRIM5:TRIM22:HPX:LGR4:CASP1:TBK1:LYZ:MVK:TRPV4:RB1:RNASE7:RNASE8:ADCY7:NOD2:CYLD:SEC14L1:SOCS3:PSME4:CXCR4:PSMD1:CST11:SERINC3:EPPIN:IFNAR2:AP000295.9:IFNAR1:IFNGR2:POLR3H:XRCC6:NFAM1:SCUBE1:RFTN1:CD96:MUC13:MGLL:HMGB2:C1QTNF3:PTGER4:C7:C6:POLR3G:PJA2:TICAM2:CDO1:RNF216:EGFR:CUL1:RARRES2:IKBKB:POLB:VDAC3:GSDMD:SCRIB:EXOSC4:SHARPIN:HSF1:LRRC14:B4GALT1:NFX1:UBQLN1:TLR4:BRINP1:PSMB7	http://www.gsea-msigdb.org/gsea/msigdb/cards/GO_DEFENSE_RESPONSE
GO_bp	GO_NUCLEAR_EXPORT	195	15	0.000228701	0.00609042	KHDRBS1:ZC3H11A:RAPGEF3:XPOT:NUP107:MDM2:CPSF6:NUPL1:XPO1:IWS1:RANGAP1:PHAX:RANBP17:CDK5:ZC3H3	http://www.gsea-msigdb.org/gsea/msigdb/cards/GO_NUCLEAR_EXPORT
GO_bp	GO_CELLULAR_CHEMICAL_HOMEOSTASIS	803	39	0.00023041	0.00609289	GNB1:PLCH2:HCRTR1:LCK:PTGFR:ATP2B4:KISS1:CCKBR:HPX:VDR:TRPV4:TRPC4:HTR2A:LPAR6:KIAA1199:GRIN2A:THADA:CXCR4:HTR2B:FOXA2:VAPB:EDN3:SMDT1:ITPR1:EDNRA:CLCN3:C1QTNF3:PTGER4:PRKAA1:C7:OXCT1:ATP6AP1L:DMXL1:GRM1:CUL1:ATP6V0E2:CDK5:GRINA:SLC39A4	http://www.gsea-msigdb.org/gsea/msigdb/cards/GO_CELLULAR_CHEMICAL_HOMEOSTASIS
GO_bp	GO_NIK_NF_KAPPAB_SIGNALING	174	14	0.000230452	0.00609289	ZC3H12A:HDAC7:NOD2:CYLD:PSME4:PSMD1:BMP7:C1QTNF3:SAMD5:SASH1:EGFR:CUL1:TLR4:PSMB7	http://www.gsea-msigdb.org/gsea/msigdb/cards/GO_NIK_NF_KAPPAB_SIGNALING
GO_bp	GO_PROTEIN_LOCALIZATION_TO_MEMBRANE	613	32	0.000237137	0.00624715	PRKCZ:RER1:RPL5:NFASC:RAB3IP:SSH1:GPC6:KIAA1199:GRIN2A:ARHGAP44:RAB31:CDH2:RAB3GAP1:YWHAB:MRAP:RFTN1:EPHA3:PVRL3:RPL37:RPS23:ZDHHC14:EZR:ACTB:EGFR:CDK5:DPP6:ANK1:IKBKB:FNTA:SCRIB:RPL8:RPL35	http://www.gsea-msigdb.org/gsea/msigdb/cards/GO_PROTEIN_LOCALIZATION_TO_MEMBRANE
GO_bp	GO_CALCIUM_ION_REGULATED_EXOCYTOSIS	154	13	0.000238599	0.00626323	DNM1L:SYT10:RAP1B:HTR2A:RAB3GAP1:RIMS4:SYNJ1:CPLX2:CDK5:CHRNB3:CHRNA6:SCRIB:GRIN3A	http://www.gsea-msigdb.org/gsea/msigdb/cards/GO_CALCIUM_ION_REGULATED_EXOCYTOSIS
GO_bp	GO_REGULATION_OF_LIPASE_ACTIVITY	97	10	0.000248762	0.00650678	PRKCZ:BDNF:BICD1:HTR2A:ANG:HTR2B:EDNRA:EGFR:GPIHBP1:NTRK2	http://www.gsea-msigdb.org/gsea/msigdb/cards/GO_REGULATION_OF_LIPASE_ACTIVITY
GO_bp	GO_STRESS_ACTIVATED_PROTEIN_KINASE_SIGNALING_CASCADE	311	20	0.00026057	0.00679144	ZC3H12A:TRPV4:NOD2:CYLD:MAP4K3:MAP3K2:STK4:PDCD10:SH3RF1:NEK1:HAND2:PTGER4:PJA2:SAMD5:SASH1:EZR:EGFR:CUL1:IKBKB:TLR4	http://www.gsea-msigdb.org/gsea/msigdb/cards/GO_STRESS_ACTIVATED_PROTEIN_KINASE_SIGNALING_CASCADE
GO_bp	GO_CELLULAR_RESPONSE_TO_EXTRACELLULAR_STIMULUS	265	18	0.000269559	0.00700091	MTOR:ZC3H12A:USP33:PIK3C2B:DNM1L:VDR:C12orf66:MDM2:SSH1:POSTN:NUDT15:MYOCD:FOXA2:SREBF2:PRKAA1:GSDMD:HSF1:SLC39A4	http://www.gsea-msigdb.org/gsea/msigdb/cards/GO_CELLULAR_RESPONSE_TO_EXTRACELLULAR_STIMULUS
GO_bp	GO_CELLULAR_RESPONSE_TO_ORGANIC_CYCLIC_COMPOUND	539	29	0.000278978	0.00722004	GNB1:HDAC1:ZC3H12A:ATP2B4:KIF18A:DNM1L:RAPGEF3:VDR:RAP1B:MDM2:SSH1:UFM1:RB1:NOD2:CYP1B1:CST11:HNF4A:BMP7:PMEPA1:NR3C2:KCNMB1:EZR:ACTB:EGFR:EZH2:HSF1:FOXH1:NR5A1:NR6A1	http://www.gsea-msigdb.org/gsea/msigdb/cards/GO_CELLULAR_RESPONSE_TO_ORGANIC_CYCLIC_COMPOUND
GO_bp	GO_RESPONSE_TO_MOLECULE_OF_BACTERIAL_ORIGIN	337	21	0.000283104	0.00730112	TNFRSF1B:ZC3H12A:GNG12:PTGFR:REN:TRIM6:TRIM5:CASP1:CARD16:NOD2:IFNAR1:CD96:CCRN4L:HMGB2:HPGD:PTGER4:FER:TICAM2:SASH1:HSF1:TLR4	http://www.gsea-msigdb.org/gsea/msigdb/cards/GO_RESPONSE_TO_MOLECULE_OF_BACTERIAL_ORIGIN
GO_bp	GO_ADENYLATE_CYCLASE_ACTIVATING_G_PROTEIN_COUPLED_RECEPTOR_SIGNALING_PATHWAY	137	12	0.000291551	0.00749265	GNB1:BAI2:PTGFR:ELTD1:ATP2B4:LGR4:ADCY7:GNAL:GNAS:MRAP:PTGER4:GPR144	http://www.gsea-msigdb.org/gsea/msigdb/cards/GO_ADENYLATE_CYCLASE_ACTIVATING_G_PROTEIN_COUPLED_RECEPTOR_SIGNALING_PATHWAY
GO_bp	GO_CELL_ACTIVATION_INVOLVED_IN_IMMUNE_RESPONSE	702	35	0.000293427	0.0075146	PRKCZ:MTOR:MAD2L2:TNFRSF1B:ZC3H12A:CHIT1:NFASC:DERA:GNS:RAP1B:LYZ:CCT2:UNG:CHRNB4:TMC6:C17orf99:RAB31:PSMD1:CD93:CTSZ:XRCC6:NFAM1:PLCL2:PTGER4:FER:TICAM2:DOCK2:CPLX2:DYNLT1:HGSNAT:GSDMD:DGAT1:B4GALT1:TLR4:PSMB7	http://www.gsea-msigdb.org/gsea/msigdb/cards/GO_CELL_ACTIVATION_INVOLVED_IN_IMMUNE_RESPONSE
GO_bp	GO_EPITHELIAL_CELL_DEVELOPMENT	200	15	0.000300456	0.00766788	RAPGEF3:RAP1B:FRS2:FNDC3A:WDPCP:NKX2-2:HNF4A:PALLD:FAT1:HSD17B4:EZR:RHEB:IKBKB:SCRIB:B4GALT1	http://www.gsea-msigdb.org/gsea/msigdb/cards/GO_EPITHELIAL_CELL_DEVELOPMENT
GO_bp	GO_MESENCHYME_DEVELOPMENT	268	18	0.000308875	0.00785548	MTOR:MAD2L2:PEF1:MDM2:CORO1C:HTR2B:PAX1:FOXA2:BMP7:EDN3:ROBO2:EPHA3:PHLDB2:EDNRA:HAND2:EZH2:SCXB:SCXA:FOXH1	http://www.gsea-msigdb.org/gsea/msigdb/cards/GO_MESENCHYME_DEVELOPMENT
GO_bp	GO_REGULATION_OF_PROTEOLYSIS	706	35	0.000325644	0.00824591	TNFRSF1B:LCK:HDAC1:ZC3H12A:INPP5B:GLMN:RPL5:CNTN2:CASP1:CARD16:MDM2:NUDT15:USP7:GRIN2A:BIRC5:PSME4:COMMD1:CST11:CST9:PI3:EPPIN:WFDC8:WFDC10A:WFDC3:CTSZ:SERPINI2:SERPINI1:SH3RF1:TNFAIP8:CDK5:CLN8:PLAT:PTK2:HSF1:UBQLN1	http://www.gsea-msigdb.org/gsea/msigdb/cards/GO_REGULATION_OF_PROTEOLYSIS
GO_bp	GO_REGULATION_OF_PROTEIN_LOCALIZATION_TO_MEMBRANE	180	14	0.000326471	0.00824591	PRKCZ:RER1:SSH1:GPC6:KIAA1199:ARHGAP44:CDH2:YWHAB:MRAP:EPHA3:EZR:ACTB:EGFR:CDK5	http://www.gsea-msigdb.org/gsea/msigdb/cards/GO_REGULATION_OF_PROTEIN_LOCALIZATION_TO_MEMBRANE
GO_bp	GO_SYNAPTIC_VESICLE_RECYCLING	66	8	0.00034046	0.00856979	DNAJC6:DNM1L:SYNJ1:ACTB:AMPH:CDK5:SCRIB:DENND1A	http://www.gsea-msigdb.org/gsea/msigdb/cards/GO_SYNAPTIC_VESICLE_RECYCLING
GO_bp	GO_REGULATION_OF_SYSTEM_PROCESS	600	31	0.000351012	0.00880525	PRKCZ:MTOR:TNFRSF1B:ZC3H12A:ATP2B4:REN:KISS1:MDM2:SSH1:FOXN4:HTR2A:CHRNB4:ABAT:GRIN2A:CBLN1:MYOCD:NPPC:GNAS:EDN3:ITPR1:MGLL:KCNMB2:HAND2:C1QTNF3:KCNN2:KCNIP1:TLX3:GRM1:EGFR:KCNH2:PTK2	http://www.gsea-msigdb.org/gsea/msigdb/cards/GO_REGULATION_OF_SYSTEM_PROCESS
GO_bp	GO_APOPTOTIC_PROCESS_INVOLVED_IN_MORPHOGENESIS	24	5	0.000355584	0.0088896	TNFRSF1B:VDR:BMP7:HAND2:SCRIB	http://www.gsea-msigdb.org/gsea/msigdb/cards/GO_APOPTOTIC_PROCESS_INVOLVED_IN_MORPHOGENESIS
GO_bp	GO_RESPONSE_TO_EXTRACELLULAR_STIMULUS	521	28	0.000358878	0.00894154	MTOR:ZC3H12A:USP33:PIK3C2B:ACAT1:DNM1L:VDR:C12orf66:MDM2:SSH1:ACACB:TRPV4:POSTN:NUDT15:NOD2:MYOCD:FOXA2:BMP7:SREBF2:TBC1D5:CCRN4L:PRKAA1:OXCT1:EGFR:PSPH:GSDMD:HSF1:SLC39A4	http://www.gsea-msigdb.org/gsea/msigdb/cards/GO_RESPONSE_TO_EXTRACELLULAR_STIMULUS
GO_bp	GO_NEGATIVE_REGULATION_OF_TRANSPORT	495	27	0.000360852	0.00895012	MTOR:TNFRSF1B:ZC3H12A:YRDC:LGR4:CARD16:RAP1B:BEST3:HTR2A:STXBP6:ABAT:THADA:COMMD1:PKIG:EPPIN:RANGAP1:SREBF2:PACSIN2:EPHA3:C1QTNF3:PTGER4:EZR:SFRP4:KCNH2:CDK5:PKIA:UBQLN1	http://www.gsea-msigdb.org/gsea/msigdb/cards/GO_NEGATIVE_REGULATION_OF_TRANSPORT
GO_bp	GO_POSITIVE_REGULATION_OF_CELLULAR_PROTEIN_LOCALIZATION	319	20	0.000361658	0.00895012	RER1:ZC3H12A:BICD1:RAPGEF3:MDM2:CCT2:SSH1:KIAA1199:GLIS2:CYLD:YWHAB:SREBF2:EPHA3:PDCD10:PRKAA1:EZR:EGFR:CCT6A:CDK5:VPS28	http://www.gsea-msigdb.org/gsea/msigdb/cards/GO_POSITIVE_REGULATION_OF_CELLULAR_PROTEIN_LOCALIZATION
GO_bp	GO_DETECTION_OF_STIMULUS	683	34	0.00036578	0.00902176	GNB1:RPE65:OR51E1:OR51B6:OR51Q1:OR51I2:OR52D1:OR52H1:OR52B6:OR56B1:OR52N4:OR52N5:OR52N1:OR52N2:OR52E4:OR56A3:ANO3:OR2AT4:ATP8A2:HTR2A:OR4N2:OR4N5:OR5AU1:NOD2:PIEZO2:FOXA2:KCNMB2:NEK1:GPR98:KCNMB1:EYS:ASIC3:FNTA:TLR4	http://www.gsea-msigdb.org/gsea/msigdb/cards/GO_DETECTION_OF_STIMULUS
GO_bp	GO_RESPONSE_TO_COCAINE	51	7	0.000368399	0.00905596	MTOR:SMPD1:MDM2:HTR2A:ABAT:SDK1:CDK5	http://www.gsea-msigdb.org/gsea/msigdb/cards/GO_RESPONSE_TO_COCAINE
GO_bp	GO_NEGATIVE_REGULATION_OF_WNT_SIGNALING_PATHWAY	204	15	0.000371067	0.00909114	MAD2L2:DRAXIN:HDAC1:WIF1:NKD1:CYLD:APCDD1:CDH2:PSME4:PSMD1:STK4:MCC:SFRP4:DKK4:PSMB7	http://www.gsea-msigdb.org/gsea/msigdb/cards/GO_NEGATIVE_REGULATION_OF_WNT_SIGNALING_PATHWAY
GO_bp	GO_EMBRYONIC_MORPHOGENESIS	577	30	0.000391202	0.00953542	SKI:HDAC1:WLS:GLMN:LRIG3:FRS2:FOXN4:ATP8A2:FREM2:SETDB2:FBN1:SOCS3:SOS1:OTX1:WDPCP:HTR2B:FOXA2:HNF4A:STK4:BMP7:GNAS:PHLDB2:ITGB5:INTU:HAND2:FBN2:SCRIB:SCXB:SCXA:FOXH1:LHX2	http://www.gsea-msigdb.org/gsea/msigdb/cards/GO_EMBRYONIC_MORPHOGENESIS
GO_bp	GO_ORGANIC_ACID_BIOSYNTHETIC_PROCESS	297	19	0.000391795	0.00953542	ABCD3:ATP2B4:ACACB:SUCLA2:ABAT:ACSS1:SERINC3:CYP2D6:MGLL:CBR4:HPGD:AGXT2:PRKAA1:ACOT12:CDO1:HSD17B4:PSPH:PRKAG2:GPT	http://www.gsea-msigdb.org/gsea/msigdb/cards/GO_ORGANIC_ACID_BIOSYNTHETIC_PROCESS
GO_bp	GO_REGULATION_OF_ANATOMICAL_STRUCTURE_SIZE	499	27	0.000408571	0.00991088	MTOR:DRAXIN:CLCN6:CNTN2:AKT3:BDNF:EPS8:SSH1:TRPV4:HTR2A:SLC12A1:CDC42EP3:HTR2B:NPPC:EDN3:KCNMB2:EDNRA:CLCN3:FER:PRR16:SLC12A2:KCNMB1:EZR:EGFR:ACTR3C:CDK5:ARPC5L	http://www.gsea-msigdb.org/gsea/msigdb/cards/GO_REGULATION_OF_ANATOMICAL_STRUCTURE_SIZE
GO_bp	GO_VIRAL_LIFE_CYCLE	323	20	0.000423947	0.0102419	ZC3H12A:TRIM6:TRIM5:UVRAG:NUP107:SELPLG:NUPL1:HTR2A:KPNA3:XPO1:CXCR4:VAPB:ITGB5:YTHDC2:DYNLT1:EGFR:SLC20A2:PARP10:SLC52A2:VPS28	http://www.gsea-msigdb.org/gsea/msigdb/cards/GO_VIRAL_LIFE_CYCLE
GO_bp	GO_ENDOCYTOSIS	634	32	0.000425004	0.0102419	TINAGL1:RSPO1:DNAJC6:USP33:FNBP1L:CNTN2:HPX:BICD1:DNM1L:ENDOU:JMJD6:RAB31:EHBP1:LRP1B:HTR2B:DGKD:SYNJ1:PACSIN2:TBC1D5:EPHA3:MARCH3:MEGF10:DOCK2:EZR:ACTB:ELMO1:SFRP4:AMPH:CDK5:SCRIB:VPS28:DENND1A	http://www.gsea-msigdb.org/gsea/msigdb/cards/GO_ENDOCYTOSIS
GO_bp	GO_PROTEIN_LOCALIZATION_TO_PLASMA_MEMBRANE	252	17	0.000426408	0.0102422	PRKCZ:RER1:NFASC:ARHGAP44:RAB31:CDH2:MRAP:EPHA3:PVRL3:EZR:ACTB:EGFR:CDK5:DPP6:ANK1:IKBKB:SCRIB	http://www.gsea-msigdb.org/gsea/msigdb/cards/GO_PROTEIN_LOCALIZATION_TO_PLASMA_MEMBRANE
GO_bp	GO_REPRODUCTIVE_SYSTEM_DEVELOPMENT	423	24	0.000429528	0.0102835	LHX8:MSH4:ETNK2:REN:UTF1:LGR4:KIF18A:VDR:NUP107:FRS2:FNDC3A:ANG:MYOCD:SOCS3:STK4:BMP7:ROBO2:HMGB2:HSD17B4:EGFR:PTK2:SCXB:SCXA:HSF1:NR5A1	http://www.gsea-msigdb.org/gsea/msigdb/cards/GO_REPRODUCTIVE_SYSTEM_DEVELOPMENT
GO_bp	GO_SMALL_GTPASE_MEDIATED_SIGNAL_TRANSDUCTION	554	29	0.000435396	0.0103901	GNB1:INPP5B:DIRAS3:BCAR3:KNDC1:ARFIP2:ARHGEF12:ARHGDIB:EPS8:FGD4:RAPGEF3:SRGAP1:RAP1B:RB1:LPAR6:RASGRF1:ARHGAP44:RAB31:CDC42EP3:ARHGEF33:SOS1:RALGAPA2:ARHGAP10:FBXO8:DOCK2:MMD2:ELMO1:ARHGAP39:DENND1A	http://www.gsea-msigdb.org/gsea/msigdb/cards/GO_SMALL_GTPASE_MEDIATED_SIGNAL_TRANSDUCTION
GO_bp	GO_MAINTENANCE_OF_PROTEIN_LOCATION	104	10	0.000437732	0.0104121	RER1:VPS13D:FBN1:YWHAB:RANGAP1:FBN2:EZR:CDK5:TONSL:NR5A1	http://www.gsea-msigdb.org/gsea/msigdb/cards/GO_MAINTENANCE_OF_PROTEIN_LOCATION
GO_bp	GO_RESPONSE_TO_PEPTIDE_HORMONE	425	24	0.000459333	0.0108906	PRKCZ:MTOR:RPE65:PTPRE:RAP1B:MDM2:TRPV4:FBN1:ADCY7:SOCS3:RAB31:SOS1:BMP7:RANGAP1:PRLR:PRKAA1:FER:CDO1:AP3S1:ATP6V0E2:RARRES2:PTK2:HSF1:NR5A1	http://www.gsea-msigdb.org/gsea/msigdb/cards/GO_RESPONSE_TO_PEPTIDE_HORMONE
GO_bp	GO_RESPONSE_TO_PEPTIDE	503	27	0.000461765	0.0109131	PRKCZ:MTOR:RPE65:PTPRE:RAP1B:MDM2:TRPV4:FBN1:ADCY7:NOD2:SOCS3:RAB31:SOS1:BMP7:RANGAP1:PRLR:PRKAA1:FER:CDO1:AP3S1:ATP6V0E2:RARRES2:CDK5:PTK2:HSF1:TLR4:NR5A1	http://www.gsea-msigdb.org/gsea/msigdb/cards/GO_RESPONSE_TO_PEPTIDE
GO_bp	GO_ANATOMICAL_STRUCTURE_FORMATION_INVOLVED_IN_MORPHOGENESIS	1152	50	0.000468334	0.0110329	SKI:PEF1:BAI2:HDAC1:COL8A2:ZC3H12A:JAK1:LEPR:WLS:GLMN:NFASC:SDCCAG8:AKT3:KNDC1:RAPGEF3:HDAC7:LEMD3:FRS2:FOXN4:ATP8A2:ANG:CBLN1:NKD1:JMJD6:CYP1B1:PAX1:FOXA2:STK4:BMP7:TNFRSF13C:RRP7A:ROBO2:PHLDB2:ITGB5:PDCD10:EDNRA:HAND2:C6:FBN2:SASH1:SDK1:CDK5:DKK4:CASC7:AGO2:PTK2:SCRIB:SCXB:SCXA:FOXH1:B4GALT1:LHX2	http://www.gsea-msigdb.org/gsea/msigdb/cards/GO_ANATOMICAL_STRUCTURE_FORMATION_INVOLVED_IN_MORPHOGENESIS
GO_bp	GO_RESPONSE_TO_CYTOKINE	1182	51	0.000471474	0.0110714	TNFRSF1B:ZC3H12A:JAK1:LEPR:MTF2:TRIM6:TRIM34:TRIM5:TRIM22:HPX:CASP1:CARD16:EPS8:TBK1:RAP1B:SELPLG:POSTN:LRCH1:ADAMTS7:NOD2:CYLD:BIRC5:SOCS3:SOS1:MAP4K3:PSME4:CXCR4:PSMD1:FOXA2:IFNAR2:AP000295.9:IFNAR1:IFNGR2:PMM1:TNFRSF13C:MCM2:PDCD10:PRLR:FER:YTHDC2:PGGT1B:TICAM2:LMNB1:SLC12A2:FSCN1:CUL1:IKBKB:SCRIB:SHARPIN:FOXH1:TLR4:PSMB7	http://www.gsea-msigdb.org/gsea/msigdb/cards/GO_RESPONSE_TO_CYTOKINE
GO_bp	GO_HORMONE_MEDIATED_SIGNALING_PATHWAY	232	16	0.000489106	0.0114488	HDAC1:REN:LGR4:VDR:UFM1:RB1:CST11:HNF4A:BMP7:PMEPA1:NR3C2:PRLR:LANCL2:FOXH1:NR5A1:NR6A1	http://www.gsea-msigdb.org/gsea/msigdb/cards/GO_HORMONE_MEDIATED_SIGNALING_PATHWAY
GO_bp	GO_REGULATION_OF_CYTOSOLIC_CALCIUM_ION_CONCENTRATION	352	21	0.000502581	0.0117132	GNB1:PLCH2:HCRTR1:LCK:PTGFR:ATP2B4:KISS1:CCKBR:TRPV4:TRPC4:HTR2A:LPAR6:KIAA1199:GRIN2A:CXCR4:HTR2B:ITPR1:EDNRA:PTGER4:GRM1:CDK5	http://www.gsea-msigdb.org/gsea/msigdb/cards/GO_REGULATION_OF_CYTOSOLIC_CALCIUM_ION_CONCENTRATION
GO_bp	GO_CELLULAR_RESPONSE_TO_PEPTIDE	377	22	0.000503588	0.0117132	PRKCZ:RPE65:PTPRE:RAP1B:MDM2:FBN1:ADCY7:NOD2:SOCS3:RAB31:SOS1:RANGAP1:PRLR:PRKAA1:FER:AP3S1:ATP6V0E2:RARRES2:CDK5:PTK2:HSF1:TLR4	http://www.gsea-msigdb.org/gsea/msigdb/cards/GO_CELLULAR_RESPONSE_TO_PEPTIDE
GO_bp	GO_RESPONSE_TO_BACTERIUM	669	33	0.000518979	0.0120331	TNFRSF1B:ZC3H12A:GNG12:NEXN:PTGFR:IFI44:CHIT1:REN:TRIM6:TRIM5:CASP1:CARD16:TBK1:LYZ:RNASE7:RNASE8:NOD2:CST11:EPPIN:IFNAR1:CD96:NAALADL2:CCRN4L:HMGB2:HPGD:PTGER4:FER:TICAM2:SASH1:RARRES2:GSDMD:HSF1:TLR4	http://www.gsea-msigdb.org/gsea/msigdb/cards/GO_RESPONSE_TO_BACTERIUM
GO_bp	GO_PHOSPHORYLATED_CARBOHYDRATE_DEPHOSPHORYLATION	15	4	0.00052265	0.0120801	INPP5B:INPP5A:SYNJ1:SYNJ2	http://www.gsea-msigdb.org/gsea/msigdb/cards/GO_PHOSPHORYLATED_CARBOHYDRATE_DEPHOSPHORYLATION
GO_bp	GO_NEGATIVE_REGULATION_OF_NIK_NF_KAPPAB_SIGNALING	26	5	0.000526774	0.0121373	ZC3H12A:HDAC7:CYLD:BMP7:C1QTNF3	http://www.gsea-msigdb.org/gsea/msigdb/cards/GO_NEGATIVE_REGULATION_OF_NIK_NF_KAPPAB_SIGNALING
GO_bp	GO_POSITIVE_REGULATION_OF_MAP_KINASE_ACTIVITY	257	17	0.000533138	0.0122215	PDE6H:FRS2:HTR2A:NOD2:MAP4K3:MAP3K2:CXCR4:HTR2B:EDN3:PDCD10:PRKAA1:GRM1:SAMD5:SASH1:EGFR:EZH2:TLR4	http://www.gsea-msigdb.org/gsea/msigdb/cards/GO_POSITIVE_REGULATION_OF_MAP_KINASE_ACTIVITY
GO_bp	GO_DNA_BIOSYNTHETIC_PROCESS	189	14	0.000533755	0.0122215	C1orf86:EXOSC10:MAD2L2:CCT2:TEP1:TK1:NPPC:FBXO4:CCT6A:POT1:POLB:CHRAC1:MAPK15:PARP10	http://www.gsea-msigdb.org/gsea/msigdb/cards/GO_DNA_BIOSYNTHETIC_PROCESS
GO_bp	GO_REGULATION_OF_MACROAUTOPHAGY	168	13	0.000552559	0.0125997	MTOR:VPS13D:UVRAG:TBK1:USP30:RAB3GAP1:PRKAA1:ATP6V0E2:CDK5:RHEB:PRKAG2:NRBP2:UBQLN1	http://www.gsea-msigdb.org/gsea/msigdb/cards/GO_REGULATION_OF_MACROAUTOPHAGY
GO_bp	GO_REGULATION_OF_G_PROTEIN_COUPLED_RECEPTOR_SIGNALING_PATHWAY	147	12	0.000553701	0.0125997	USP33:ATP2B4:CNTN2:PDE6H:BICD1:GIT2:HTR2B:YWHAB:MRAP:MGLL:DYNLT1:FNTA	http://www.gsea-msigdb.org/gsea/msigdb/cards/GO_REGULATION_OF_G_PROTEIN_COUPLED_RECEPTOR_SIGNALING_PATHWAY
GO_bp	GO_RIBONUCLEOPROTEIN_COMPLEX_BIOGENESIS	483	26	0.000559189	0.0126853	MRPL20:EXOSC10:GNL2:SF3A3:UTP11L:RPL5:BMS1:METTL15:BICD1:CPSF6:XPO1:XRN2:URB1:NHP2L1:RRP7A:RUVBL1:CCRN4L:BRIX1:PRKAA1:RPS23:GTF2H5:SBDS:CASC7:AGO2:EXOSC4:BOP1:RPL35	http://www.gsea-msigdb.org/gsea/msigdb/cards/GO_RIBONUCLEOPROTEIN_COMPLEX_BIOGENESIS
GO_bp	GO_REGULATION_OF_OSSIFICATION	190	14	0.00056251	0.0127214	SKI:HDAC7:TMEM119:NPPC:BMP7:GNAS:TOB2:INTU:CCRN4L:HAND2:PTGER4:GPR98:FBN2:PTK2	http://www.gsea-msigdb.org/gsea/msigdb/cards/GO_REGULATION_OF_OSSIFICATION
GO_bp	GO_POSITIVE_REGULATION_OF_PROTEIN_SERINE_THREONINE_KINASE_ACTIVITY	331	20	0.000577	0.0130091	ATP2B4:PDE6H:FRS2:HTR2A:KIAA1199:NOD2:MAP4K3:MAP3K2:CXCR4:HTR2B:STK4:EDN3:PDCD10:PRKAA1:GRM1:SAMD5:SASH1:EGFR:EZH2:TLR4	http://www.gsea-msigdb.org/gsea/msigdb/cards/GO_POSITIVE_REGULATION_OF_PROTEIN_SERINE_THREONINE_KINASE_ACTIVITY
GO_bp	GO_POST_EMBRYONIC_DEVELOPMENT	89	9	0.000578976	0.0130137	MTOR:ETNK2:FBN1:NPPC:GIGYF2:GNAS:SCUBE1:ITPR1:CASC7:AGO2	http://www.gsea-msigdb.org/gsea/msigdb/cards/GO_POST_EMBRYONIC_DEVELOPMENT
GO_bp	GO_POSITIVE_REGULATION_OF_IMMUNE_RESPONSE	871	40	0.000583314	0.0130169	PRKCZ:MAD2L2:LCK:ZC3H12A:TRIM6:TRIM5:HPX:LGR4:TBK1:UNG:NOD2:CYLD:SEC14L1:C17orf99:PSME4:PSMD1:XRCC6:TNFRSF13C:NFAM1:RFTN1:PLCL2:MUC13:ELF2:HMGB2:C7:C6:POLR3G:PJA2:TICAM2:LCP2:EZR:ACTB:ELMO1:CUL1:IKBKB:PTK2:LRRC14:UBQLN1:TLR4:PSMB7	http://www.gsea-msigdb.org/gsea/msigdb/cards/GO_POSITIVE_REGULATION_OF_IMMUNE_RESPONSE
GO_bp	GO_REGULATION_OF_NEURON_DIFFERENTIATION	646	32	0.000583459	0.0130169	MTOR:PTCHD2:DRAXIN:CNTN2:KNDC1:APBB1:BDNF:GDPD5:MAP6:CAPRIN2:DNM1L:MDM2:SSH1:TRPV4:ATP8A2:ARHGAP44:CDH2:NKX2-2:BMP7:CTSZ:ROBO2:EPHA3:PLXNA1:SERPINI1:TLX3:SDK1:MMD2:EZH2:CDK5:PTK2:NTRK2:BRINP1	http://www.gsea-msigdb.org/gsea/msigdb/cards/GO_REGULATION_OF_NEURON_DIFFERENTIATION
GO_bp	GO_PALLIUM_DEVELOPMENT	169	13	0.000584434	0.0130169	HDAC1:GNG12:ATP2B4:CDH2:XRN2:EGFR:CNTNAP2:EZH2:CDK5:HTR5A:TRAPPC9:NTRK2:LHX2	http://www.gsea-msigdb.org/gsea/msigdb/cards/GO_PALLIUM_DEVELOPMENT
GO_bp	GO_REGULATION_OF_NIK_NF_KAPPAB_SIGNALING	108	10	0.000591046	0.0131244	ZC3H12A:HDAC7:NOD2:CYLD:BMP7:C1QTNF3:SAMD5:SASH1:EGFR:TLR4	http://www.gsea-msigdb.org/gsea/msigdb/cards/GO_REGULATION_OF_NIK_NF_KAPPAB_SIGNALING
GO_bp	GO_RNA_PHOSPHODIESTER_BOND_HYDROLYSIS_EXONUCLEOLYTIC	40	6	0.00059492	0.0131707	EXOSC10:ZC3H12A:DIS3L2:XRN2:CCRN4L:EXOSC4	http://www.gsea-msigdb.org/gsea/msigdb/cards/GO_RNA_PHOSPHODIESTER_BOND_HYDROLYSIS_EXONUCLEOLYTIC
GO_bp	GO_NEGATIVE_REGULATION_OF_CELL_DEVELOPMENT	332	20	0.000599142	0.0132243	SKI:PTCHD2:DRAXIN:CNTN2:MDM2:CORO1C:TRPV4:POSTN:FBN1:NPPC:NKX2-2:BMP7:CTSZ:TLX3:DYNLT1:CDK5:HOOK3:PTK2:BRINP1:LHX2	http://www.gsea-msigdb.org/gsea/msigdb/cards/GO_NEGATIVE_REGULATION_OF_CELL_DEVELOPMENT
GO_bp	GO_CIRCULATORY_SYSTEM_DEVELOPMENT	1136	49	0.000608475	0.0133901	MTOR:TNFRSF1B:BAI2:COL8A2:ZC3H12A:JAK1:LEPR:GLMN:AKT3:RAPGEF3:HDAC7:LEMD3:MDM2:FRS2:LRRC10:ACACB:FOXN4:FREM2:RB1:SETDB2:ANG:FBN1:MYOCD:JMJD6:SOCS3:CDH2:CYP1B1:SOS1:WDPCP:HTR2B:STK4:BMP7:SCUBE1:ROBO2:PDCD10:EDNRA:HAND2:HPGD:SORBS2:C6:OXCT1:SASH1:EGFR:CASC7:AGO2:PTK2:SCXB:SCXA:FOXH1:B4GALT1:NTRK2	http://www.gsea-msigdb.org/gsea/msigdb/cards/GO_CIRCULATORY_SYSTEM_DEVELOPMENT
GO_bp	GO_ACTIVATION_OF_GTPASE_ACTIVITY	90	9	0.000628474	0.0137889	EVI5:TBC1D30:CORO1C:RASGRF1:RALGAPA2:RANGAP1:TBC1D5:SCRIB:RABGAP1	http://www.gsea-msigdb.org/gsea/msigdb/cards/GO_ACTIVATION_OF_GTPASE_ACTIVITY
GO_bp	GO_REGULATION_OF_NEURON_PROJECTION_DEVELOPMENT	487	26	0.00063134	0.0138106	MTOR:DRAXIN:CNTN2:KNDC1:APBB1:BDNF:MAP6:CAPRIN2:DNM1L:MDM2:SSH1:TRPV4:ATP8A2:ARHGAP44:CDH2:BMP7:CTSZ:ROBO2:EPHA3:PLXNA1:SERPINI1:SDK1:EZH2:CDK5:PTK2:NTRK2	http://www.gsea-msigdb.org/gsea/msigdb/cards/GO_REGULATION_OF_NEURON_PROJECTION_DEVELOPMENT
GO_bp	GO_PROTEIN_POLYUBIQUITINATION	309	19	0.000634861	0.0138464	FBXO44:FBXO6:UBE2U:TRIM6:TRIM5:TRIM3:UBE3B:NOD2:PSME4:PSMD1:FBXO4:TRIM36:SASH1:FBXL18:RNF216:CUL1:PARP10:SHARPIN:PSMB7	http://www.gsea-msigdb.org/gsea/msigdb/cards/GO_PROTEIN_POLYUBIQUITINATION
GO_bp	GO_RIBOSOME_BIOGENESIS	285	18	0.000639692	0.0139105	MRPL20:EXOSC10:GNL2:UTP11L:RPL5:BMS1:METTL15:XPO1:XRN2:URB1:NHP2L1:RRP7A:BRIX1:GTF2H5:SBDS:EXOSC4:BOP1:RPL35	http://www.gsea-msigdb.org/gsea/msigdb/cards/GO_RIBOSOME_BIOGENESIS
GO_bp	GO_GENERATION_OF_PRECURSOR_METABOLITES_AND_ENERGY	488	26	0.000650602	0.014106	PRDM16:MTOR:STK40:LEPR:PRKCDBP:ACAT1:NUP107:TRPV4:NUPL1:HTR2A:SUCLA2:COX7A2L:ACSS1:GNAS:ATP5E:ACO2:NDUFA6:GBE1:TXNRD3:PRKAA1:GBAS:PPP1R3A:PRKAG2:TSTA3:AQP7:ALDOB	http://www.gsea-msigdb.org/gsea/msigdb/cards/GO_GENERATION_OF_PRECURSOR_METABOLITES_AND_ENERGY
GO_bp	GO_MODIFICATION_DEPENDENT_MACROMOLECULE_CATABOLIC_PROCESS	623	31	0.000655535	0.0141711	EXOSC10:FBXO6:UBE2U:USP33:GLMN:RPL5:UBQLN3:UBQLNL:TRIM3:MDM2:USP30:KCTD10:UBE3B:USP7:CYLD:PSME4:COMMD1:UBXN4:PSMD1:DIS3L2:FBXO8:FBXO4:FBXL18:RNF216:CUL1:PTK2:SHARPIN:FBXL6:VPS28:UBQLN1:PSMB7	http://www.gsea-msigdb.org/gsea/msigdb/cards/GO_MODIFICATION_DEPENDENT_MACROMOLECULE_CATABOLIC_PROCESS
GO_bp	GO_SPERMATID_DIFFERENTIATION	150	12	0.000663166	0.014294	DPY19L2:TMEM119:RNF17:FNDC3A:PSME4:MEI1:TTLL1:PVRL3:HMGB2:TSSK1B:YTHDC2:STRBP	http://www.gsea-msigdb.org/gsea/msigdb/cards/GO_SPERMATID_DIFFERENTIATION
GO_bp	GO_REGULATION_OF_MAP_KINASE_ACTIVITY	335	20	0.000670035	0.0143999	LAX1:SMPD1:PDE6H:FRS2:HTR2A:NOD2:MAP4K3:MAP3K2:CXCR4:HTR2B:BMP7:EDN3:PDCD10:PRKAA1:GRM1:SAMD5:SASH1:EGFR:EZH2:TLR4	http://www.gsea-msigdb.org/gsea/msigdb/cards/GO_REGULATION_OF_MAP_KINASE_ACTIVITY
GO_bp	GO_OLIGODENDROCYTE_DIFFERENTIATION	91	9	0.000681376	0.014447	MTOR:HDAC1:CNTN2:TRPC4:CXCR4:NKX2-2:CDK5:RHEB:NTRK2	http://www.gsea-msigdb.org/gsea/msigdb/cards/GO_OLIGODENDROCYTE_DIFFERENTIATION
GO_bp	GO_INOSITOL_PHOSPHATE_CATABOLIC_PROCESS	16	4	0.00068235	0.014447	INPP5B:INPP5A:SYNJ1:SYNJ2	http://www.gsea-msigdb.org/gsea/msigdb/cards/GO_INOSITOL_PHOSPHATE_CATABOLIC_PROCESS
GO_bp	GO_REGULATION_OF_NUCLEOBASE_CONTAINING_COMPOUND_TRANSPORT	16	4	0.00068235	0.014447	KHDRBS1:CPSF6:IWS1:ZC3H3	http://www.gsea-msigdb.org/gsea/msigdb/cards/GO_REGULATION_OF_NUCLEOBASE_CONTAINING_COMPOUND_TRANSPORT
GO_bp	GO_REGULATION_OF_BROWN_FAT_CELL_DIFFERENTIATION	16	4	0.00068235	0.014447	PRDM16:MTOR:TRPV4:VSTM2A	http://www.gsea-msigdb.org/gsea/msigdb/cards/GO_REGULATION_OF_BROWN_FAT_CELL_DIFFERENTIATION
GO_bp	GO_HISTONE_H2A_ACETYLATION	16	4	0.00068235	0.014447	MEAF6:YEATS4:MORF4L1:RUVBL1	http://www.gsea-msigdb.org/gsea/msigdb/cards/GO_HISTONE_H2A_ACETYLATION
GO_bp	GO_PROTEIN_LOCALIZATION_TO_CELL_PERIPHERY	311	19	0.000685989	0.014447	PRKCZ:RER1:NFASC:GPC6:GRIN2A:ARHGAP44:RAB31:CDH2:MRAP:EPHA3:PVRL3:EZR:ACTB:EGFR:CDK5:DPP6:ANK1:IKBKB:SCRIB	http://www.gsea-msigdb.org/gsea/msigdb/cards/GO_PROTEIN_LOCALIZATION_TO_CELL_PERIPHERY
GO_bp	GO_ACTIVATION_OF_INNATE_IMMUNE_RESPONSE	311	19	0.000685989	0.014447	TRIM5:LGR4:TBK1:NOD2:CYLD:SEC14L1:PSME4:PSMD1:XRCC6:RFTN1:MUC13:PJA2:TICAM2:CUL1:IKBKB:LRRC14:UBQLN1:TLR4:PSMB7	http://www.gsea-msigdb.org/gsea/msigdb/cards/GO_ACTIVATION_OF_INNATE_IMMUNE_RESPONSE
GO_bp	GO_CELL_JUNCTION_ORGANIZATION	287	18	0.000693704	0.0145581	COL16A1:NFASC:HDAC7:RAP1B:CORO1C:TRPV4:ANG:CDH2:WDPCP:EPHA3:PVRL3:PHLDB2:SDK1:ACTB:FSCN1:IKBKB:PTK2:PLEC	http://www.gsea-msigdb.org/gsea/msigdb/cards/GO_CELL_JUNCTION_ORGANIZATION
GO_bp	GO_REGULATION_OF_CHROMOSOME_ORGANIZATION	336	20	0.000695223	0.0145581	SKI:EXOSC10:MAD2L2:MTF2:CCT2:RB1:EID1:USP7:BRD7:MYOCD:IWS1:PAXBP1:MCM2:SETD7:FBXO4:CCT6A:POT1:MAPK15:PARP10:NEK6	http://www.gsea-msigdb.org/gsea/msigdb/cards/GO_REGULATION_OF_CHROMOSOME_ORGANIZATION
GO_bp	GO_METAL_ION_TRANSPORT	880	40	0.000709671	0.0148184	PLCH2:LCK:CACHD1:KCNC4:ATP2B4:HPX:SLC48A1:VDR:TRPV4:TRPC4:HTR2A:SLC12A1:KIAA1199:GRIN2A:KCNG3:THADA:COMMD1:HTR2B:KCNJ13:KCNS1:EPPIN:EDN3:SMDT1:ITPR1:KCNMB2:KCNN2:SLC12A2:KCNIP1:KCNMB1:GBAS:ATP6V0E2:KCNH2:ASIC3:CDK5:DPP6:SLC20A2:SLC39A4:UBQLN1:SLC28A3:GRIN3A	http://www.gsea-msigdb.org/gsea/msigdb/cards/GO_METAL_ION_TRANSPORT
GO_bp	GO_PROTEIN_HOMOOLIGOMERIZATION	337	20	0.000721225	0.015017	SKI:KCNC4:ACAT1:DNM1L:ACACB:KCTD10:NUPL1:JMJD6:TK1:ATL2:KCNG3:DGKD:KCNS1:SCUBE1:CBR4:GLRA3:GSDMD:SHARPIN:HSF1:B4GALT1	http://www.gsea-msigdb.org/gsea/msigdb/cards/GO_PROTEIN_HOMOOLIGOMERIZATION
GO_bp	GO_TRANSFORMING_GROWTH_FACTOR_BETA_RECEPTOR_SIGNALING_PATHWAY	195	14	0.000726819	0.0150907	PRKCZ:SKI:PRDM16:FMOD:LEMD3:FBN1:MYOCD:PMEPA1:ITGB5:HPGD:FBN2:FNTA:PTK2:FOXH1	http://www.gsea-msigdb.org/gsea/msigdb/cards/GO_TRANSFORMING_GROWTH_FACTOR_BETA_RECEPTOR_SIGNALING_PATHWAY
GO_bp	GO_REGULATION_OF_PROTEIN_LOCALIZATION_TO_CELL_PERIPHERY	111	10	0.000733099	0.0151782	PRKCZ:RER1:GPC6:ARHGAP44:MRAP:EPHA3:EZR:ACTB:EGFR:CDK5	http://www.gsea-msigdb.org/gsea/msigdb/cards/GO_REGULATION_OF_PROTEIN_LOCALIZATION_TO_CELL_PERIPHERY
GO_bp	GO_CELLULAR_RESPONSE_TO_TOXIC_SUBSTANCE	241	16	0.000737788	0.0152324	ZC3H12A:HBG2:HBE1:MDM2:ESD:ADCY7:CYP1B1:BMP7:TXNRD3:PDCD10:PRKAA1:KCNMB1:ACTB:GPR37:EZH2:HSF1	http://www.gsea-msigdb.org/gsea/msigdb/cards/GO_CELLULAR_RESPONSE_TO_TOXIC_SUBSTANCE
GO_bp	GO_CELL_VOLUME_HOMEOSTASIS	28	5	0.000753425	0.0155117	CLCN6:TRPV4:SLC12A1:CLCN3:SLC12A2	http://www.gsea-msigdb.org/gsea/msigdb/cards/GO_CELL_VOLUME_HOMEOSTASIS
GO_bp	GO_GLYCOSYLATION	266	17	0.000783638	0.0160886	ST6GALNAC3:ST6GALNAC5:ALG14:TMTC1:ALG10:DPY19L2:PMM2:ST6GALNAC1:MGAT5B:PMM1:A4GALT:MUC13:GALNTL6:GALNT7:MAN2A1:POMK:B4GALT1	http://www.gsea-msigdb.org/gsea/msigdb/cards/GO_GLYCOSYLATION
GO_bp	GO_CELLULAR_RESPONSE_TO_PEPTIDE_HORMONE_STIMULUS	315	19	0.00079896	0.0163575	PRKCZ:RPE65:PTPRE:RAP1B:MDM2:FBN1:ADCY7:SOCS3:RAB31:SOS1:RANGAP1:PRLR:PRKAA1:FER:AP3S1:ATP6V0E2:RARRES2:PTK2:HSF1	http://www.gsea-msigdb.org/gsea/msigdb/cards/GO_CELLULAR_RESPONSE_TO_PEPTIDE_HORMONE_STIMULUS
GO_bp	GO_MACROAUTOPHAGY	291	18	0.000813561	0.0165642	MTOR:VPS13D:PIK3C2B:UVRAG:TBK1:USP30:RAB3GAP1:TBC1D5:PRKAA1:ATG10:ATG12:ATP6V0E2:CDK5:RHEB:PRKAG2:NRBP2:VPS28:UBQLN1	http://www.gsea-msigdb.org/gsea/msigdb/cards/GO_MACROAUTOPHAGY
GO_bp	GO_COGNITION	291	18	0.000813561	0.0165642	PRKCZ:MTOR:LHX8:CNTN2:BDNF:HTR2A:RASGRF1:GRIN2A:SYNJ1:CHL1:PJA2:EGFR:CNTNAP2:CDK5:VDAC3:POMK:NTRK2:BRINP1	http://www.gsea-msigdb.org/gsea/msigdb/cards/GO_COGNITION
GO_bp	GO_NEUROTRANSMITTER_TRANSPORT	267	17	0.000816848	0.0165852	KCNC4:DNM1L:RAP1B:TRPC4:HTR2A:CHRNB4:ABAT:SEC14L1:RAB3GAP1:RIMS4:SYNJ1:CPLX2:CDK5:CHRNB3:CHRNA6:SCRIB:GRIN3A	http://www.gsea-msigdb.org/gsea/msigdb/cards/GO_NEUROTRANSMITTER_TRANSPORT
GO_bp	GO_DEPHOSPHORYLATION	471	25	0.000862907	0.0174721	MTOR:SPOCD1:PTP4A2:LCK:INPP5B:DNAJC6:RPAP2:PPP1R15B:PTPRE:INPP5A:SMPD1:SSH1:TMEM132D:ALPP:ALPPL2:ALPI:YWHAB:PHACTR3:SYNJ1:ZCCHC9:SYNJ2:PSPH:IKBKB:POLB:PPP1R16A	http://www.gsea-msigdb.org/gsea/msigdb/cards/GO_DEPHOSPHORYLATION
GO_bp	GO_DNA_LIGATION	17	4	0.000873733	0.0176427	XRCC6:HMGB2:XRCC4:POLB	http://www.gsea-msigdb.org/gsea/msigdb/cards/GO_DNA_LIGATION
GO_bp	GO_ENTRY_INTO_OTHER_ORGANISM_INVOLVED_IN_SYMBIOTIC_INTERACTION	134	11	0.000886666	0.0178548	TRIM5:UVRAG:SELPLG:HTR2A:KPNA3:CXCR4:ITGB5:DYNLT1:EGFR:SLC20A2:SLC52A2	http://www.gsea-msigdb.org/gsea/msigdb/cards/GO_ENTRY_INTO_OTHER_ORGANISM_INVOLVED_IN_SYMBIOTIC_INTERACTION
GO_bp	GO_ALCOHOL_METABOLIC_PROCESS	222	15	0.000892226	0.0178865	PLCH2:PTCHD2:INPP5B:LEPR:RPE65:INPP5A:SMPD1:CYP1B1:CYP27C1:ACSS1:SYNJ1:SREBF2:CBR4:CLN8:DGAT1	http://www.gsea-msigdb.org/gsea/msigdb/cards/GO_ALCOHOL_METABOLIC_PROCESS
GO_bp	GO_TRANSMEMBRANE_RECEPTOR_PROTEIN_SERINE_THREONINE_KINASE_SIGNALING_PATHWAY	343	20	0.00089554	0.0178865	PRKCZ:SKI:PRDM16:FMOD:LEMD3:FBN1:ZNF423:MYOCD:HNF4A:BMP7:PMEPA1:ITGB5:HPGD:FBN2:SFRP4:FNTA:PTK2:ZC3H3:SCXB:SCXA:FOXH1	http://www.gsea-msigdb.org/gsea/msigdb/cards/GO_TRANSMEMBRANE_RECEPTOR_PROTEIN_SERINE_THREONINE_KINASE_SIGNALING_PATHWAY
GO_bp	GO_NEGATIVE_REGULATION_OF_PROTEOLYSIS	343	20	0.00089554	0.0178865	RPL5:CARD16:MDM2:USP7:BIRC5:CST11:CST9:PI3:EPPIN:WFDC8:WFDC10A:WFDC3:CTSZ:SERPINI2:SERPINI1:SH3RF1:TNFAIP8:CDK5:CLN8:PLAT	http://www.gsea-msigdb.org/gsea/msigdb/cards/GO_NEGATIVE_REGULATION_OF_PROTEOLYSIS
GO_bp	GO_ORGANOPHOSPHATE_BIOSYNTHETIC_PROCESS	553	28	0.000900804	0.0179429	PLCH2:PANK4:AK4:SLC44A5:ETNK2:PIK3C2B:GUCY1A2:ACAT1:ACACB:MVK:HTR2A:CDADC1:DUT:ADCY7:TK1:AFMID:PGS1:HTR2B:NPPC:ACSS1:PIGT:ATP5E:SYNJ1:PLCL2:CBR4:SYNJ2:PRKAG2:PARP10	http://www.gsea-msigdb.org/gsea/msigdb/cards/GO_ORGANOPHOSPHATE_BIOSYNTHETIC_PROCESS
GO_bp	GO_VESICLE_ORGANIZATION	319	19	0.000927556	0.0184258	PEF1:TRAPPC3:FNBP1L:FAM160A2:UVRAG:SNX19:CORO1C:STXBP6:VAPB:CTSZ:SYNJ1:FAM109B:ANKRD28:CLCN3:CPLX2:HOOK3:TRAPPC9:MAPK15:VPS28	http://www.gsea-msigdb.org/gsea/msigdb/cards/GO_VESICLE_ORGANIZATION
GO_bp	GO_MANNOSE_METABOLIC_PROCESS	8	3	0.000930756	0.0184395	PMM2:PMM1:MAN2A1	http://www.gsea-msigdb.org/gsea/msigdb/cards/GO_MANNOSE_METABOLIC_PROCESS
GO_bp	GO_NEGATIVE_REGULATION_OF_CATABOLIC_PROCESS	295	18	0.000950731	0.0187068	MTOR:MAD2L2:THRAP3:LEPR:RPL5:ATP2B4:MDM4:USP30:ACACB:USP7:GRIN2A:HTR2B:DAZL:CCRN4L:PRKAA1:EGFR:PTK2:NRBP2	http://www.gsea-msigdb.org/gsea/msigdb/cards/GO_NEGATIVE_REGULATION_OF_CATABOLIC_PROCESS
GO_bp	GO_CYTOKINE_PRODUCTION	750	35	0.000951138	0.0187068	PRKCZ:TNFRSF1B:ZC3H12A:GLMN:TRIM6:LGR4:CASP1:CARD16:HDAC7:TBK1:TRPV4:POSTN:NDRG2:ADCY7:NOD2:CYLD:SEC14L1:CYP1B1:HTR2B:POLR3H:XRCC6:TNFRSF13C:NFAM1:RFTN1:CD96:HMGB2:C1QTNF3:PTGER4:POLR3G:LCP2:EZR:RNF216:GSDMD:HSF1:TLR4	http://www.gsea-msigdb.org/gsea/msigdb/cards/GO_CYTOKINE_PRODUCTION
GO_bp	GO_POSITIVE_REGULATION_OF_DEFENSE_RESPONSE	501	26	0.000951882	0.0187068	TRIM6:TRIM5:HPX:LGR4:TBK1:TRPV4:NOD2:CYLD:SEC14L1:PSME4:PSMD1:XRCC6:RFTN1:MUC13:HMGB2:PTGER4:POLR3G:PJA2:TICAM2:EGFR:CUL1:IKBKB:LRRC14:UBQLN1:TLR4:PSMB7	http://www.gsea-msigdb.org/gsea/msigdb/cards/GO_POSITIVE_REGULATION_OF_DEFENSE_RESPONSE
GO_bp	GO_TUBE_MORPHOGENESIS	894	40	0.000954567	0.0187095	SKI:BAI2:COL8A2:ZC3H12A:JAK1:LEPR:GLMN:SDCCAG8:AKT3:LGR4:RAPGEF3:HDAC7:VDR:LEMD3:FOXN4:SETDB2:ANG:MYOCD:JMJD6:CDH2:CYP1B1:SOS1:STK4:BMP7:CTSZ:PDCD10:EDNRA:HAND2:HPGD:C6:SASH1:EGFR:MTSS1:CASC7:AGO2:PTK2:SCRIB:FOXH1:B4GALT1:NTRK2:LHX2	http://www.gsea-msigdb.org/gsea/msigdb/cards/GO_TUBE_MORPHOGENESIS
GO_bp	GO_REGULATION_OF_CELL_MORPHOGENESIS_INVOLVED_IN_DIFFERENTIATION	296	18	0.000987956	0.0193124	DRAXIN:CNTN2:KNDC1:BDNF:MAP6:CAPRIN2:DNM1L:CORO1C:SSH1:POSTN:ARHGAP44:CDH2:CASS4:ROBO2:PLXNA1:CDK5:PTK2:NTRK2	http://www.gsea-msigdb.org/gsea/msigdb/cards/GO_REGULATION_OF_CELL_MORPHOGENESIS_INVOLVED_IN_DIFFERENTIATION
GO_bp	GO_REGULATION_OF_REPRODUCTIVE_PROCESS	157	12	0.000990629	0.0193133	ARHGDIB:RNASE10:NPPC:STK4:EPPIN:RTFDC1:BMP7:YTHDC2:CASC7:AGO2:MAPK15:B4GALT1:NR5A1	http://www.gsea-msigdb.org/gsea/msigdb/cards/GO_REGULATION_OF_REPRODUCTIVE_PROCESS
GO_bp	GO_TELENCEPHALON_DEVELOPMENT	248	16	0.000999263	0.0193788	SKI:HDAC1:GNG12:ATP2B4:CNTN2:CDH2:XRN2:ROBO2:EGFR:CNTNAP2:EZH2:CDK5:HTR5A:TRAPPC9:NTRK2:LHX2	http://www.gsea-msigdb.org/gsea/msigdb/cards/GO_TELENCEPHALON_DEVELOPMENT
GO_bp	GO_GERM_CELL_DEVELOPMENT	248	16	0.000999263	0.0193788	MTOR:DPY19L2:RNF17:FNDC3A:ANG:PSME4:NPPC:PABPC1L:MEI1:TTLL1:DAZL:PVRL3:HMGB2:TSSK1B:YTHDC2:STRBP	http://www.gsea-msigdb.org/gsea/msigdb/cards/GO_GERM_CELL_DEVELOPMENT
GO_bp	GO_POSITIVE_REGULATION_OF_NERVOUS_SYSTEM_DEVELOPMENT	530	27	0.00100842	0.0195051	MTOR:BAI2:HDAC1:APBB1:BDNF:GDPD5:MAP6:CAPRIN2:DNM1L:ATP8A2:DCT:CBLN1:CXCR4:NKX2-2:SYNDIG1:BMP7:ROBO2:EPHA3:PLXNA1:SERPINI1:MAN2A1:MMD2:EZH2:RHEB:LRRC24:NTRK2:BRINP1	http://www.gsea-msigdb.org/gsea/msigdb/cards/GO_POSITIVE_REGULATION_OF_NERVOUS_SYSTEM_DEVELOPMENT
GO_bp	GO_MRNA_METABOLIC_PROCESS	560	28	0.00108707	0.020971	CDK11A:EXOSC10:SNRNP40:KHDRBS1:THRAP3:LSM10:SF3A3:ZC3H11A:CPSF6:PABPC3:JMJD6:HNRNPLL:ERCC3:IWS1:XRN2:PABPC1L:PHF5A:CSDC2:NHP2L1:CCRN4L:PRMT10:GTF2H5:PAPOLB:KHDRBS3:ZC3H3:PUF60:EXOSC4:HSF1	http://www.gsea-msigdb.org/gsea/msigdb/cards/GO_MRNA_METABOLIC_PROCESS
GO_bp	GO_CENTRAL_NERVOUS_SYSTEM_NEURON_DIFFERENTIATION	181	13	0.00110477	0.0212189	DRAXIN:LHX8:CNTN2:KNDC1:GDPD5:FOXN4:CBLN1:GIGYF2:NKX2-2:ROBO2:CDK5:PTK2:NTRK2	http://www.gsea-msigdb.org/gsea/msigdb/cards/GO_CENTRAL_NERVOUS_SYSTEM_NEURON_DIFFERENTIATION
GO_bp	GO_REGULATION_OF_REGULATED_SECRETORY_PATHWAY	159	12	0.00110569	0.0212189	DNM1L:SYT10:RAP1B:HTR2A:RAB3GAP1:RIMS4:FER:CPLX2:CDK5:CHRNB3:CHRNA6:GRIN3A	http://www.gsea-msigdb.org/gsea/msigdb/cards/GO_REGULATION_OF_REGULATED_SECRETORY_PATHWAY
GO_bp	GO_SENSORY_PERCEPTION	960	42	0.00111038	0.0212534	GNB1:MTOR:RPE65:OR51E1:OR51B6:OR51Q1:OR51I2:OR52D1:OR52H1:OR52B6:OR56B1:OR52N4:OR52N5:OR52N1:OR52N2:OR52E4:OR56A3:CNGA4:OR2AT4:TECTA:PDE6H:SYT10:ATP8A2:HTR2A:OR4N2:OR4N5:OR5AU1:RPGRIP1:KIAA1199:GRIN2A:BIRC5:PIEZO2:GNAL:CYP1B1:PDE6D:MGLL:GPR98:EYS:GRM1:ASIC3:CDK5:POMK	http://www.gsea-msigdb.org/gsea/msigdb/cards/GO_SENSORY_PERCEPTION
GO_bp	GO_CANONICAL_WNT_SIGNALING_PATHWAY	325	19	0.00115354	0.0219606	MAD2L2:DRAXIN:HDAC1:RSPO1:WLS:LGR4:CAPRIN2:NKD1:CYLD:CDH2:PSME4:PSMD1:STK4:RUVBL1:MCC:SFRP4:EGFR:DKK4:PSMB7	http://www.gsea-msigdb.org/gsea/msigdb/cards/GO_CANONICAL_WNT_SIGNALING_PATHWAY
GO_bp	GO_AXON_DEVELOPMENT	508	26	0.00115953	0.0219606	DRAXIN:EPHA10:USP33:NEXN:NFASC:CNTN2:APBB1:BDNF:MAP6:FRS2:SSH1:ATP8A2:CDH2:SOS1:CXCR4:BMP7:CHL1:ROBO2:EPHA3:PLXNA1:PALLD:EZR:CDK5:PTK2:NTRK2:LHX2	http://www.gsea-msigdb.org/gsea/msigdb/cards/GO_AXON_DEVELOPMENT
GO_bp	GO_POSITIVE_REGULATION_OF_BINDING	182	13	0.00116165	0.0219606	SKI:USP33:TRIM6:BDNF:CAPRIN2:RB1:MYOCD:STK4:PLCL2:HMGB2:HAND2:CDK5:HSF1	http://www.gsea-msigdb.org/gsea/msigdb/cards/GO_POSITIVE_REGULATION_OF_BINDING
GO_bp	GO_POSITIVE_REGULATION_OF_I_KAPPAB_KINASE_NF_KAPPAB_SIGNALING	182	13	0.00116165	0.0219606	WLS:TRIM5:TRIM22:CASP1:CARD16:TBK1:NOD2:HTR2B:TICAM2:IKBKB:SHARPIN:TLR4:NEK6	http://www.gsea-msigdb.org/gsea/msigdb/cards/GO_POSITIVE_REGULATION_OF_I_KAPPAB_KINASE_NF_KAPPAB_SIGNALING
GO_bp	GO_ACTIN_CYTOSKELETON_REORGANIZATION	98	9	0.00116227	0.0219606	ARHGDIB:EPS8:RAPGEF3:TRPV4:THSD7B:CASS4:FER:EZR:CDK5	http://www.gsea-msigdb.org/gsea/msigdb/cards/GO_ACTIN_CYTOSKELETON_REORGANIZATION
GO_bp	GO_MYELOID_LEUKOCYTE_ACTIVATION	646	31	0.0011718	0.022084	TNFRSF1B:ZC3H12A:CHIT1:NFASC:DERA:GNS:RAP1B:LYZ:CCT2:CHRNB4:JMJD6:TMC6:RAB31:PSMD1:CD93:CTSZ:XRCC6:NFAM1:FER:PJA2:TICAM2:DOCK2:LCP2:CPLX2:DYNLT1:HGSNAT:GSDMD:DGAT1:B4GALT1:TLR4:PSMB7	http://www.gsea-msigdb.org/gsea/msigdb/cards/GO_MYELOID_LEUKOCYTE_ACTIVATION
GO_bp	GO_REGULATION_OF_OSTEOBLAST_DIFFERENTIATION	118	10	0.00117601	0.0220914	SKI:HDAC7:TMEM119:NPPC:BMP7:GNAS:CCRN4L:HAND2:FBN2:PTK2	http://www.gsea-msigdb.org/gsea/msigdb/cards/GO_REGULATION_OF_OSTEOBLAST_DIFFERENTIATION
GO_bp	GO_CELLULAR_RESPONSE_TO_ACID_CHEMICAL	205	14	0.001179	0.0220914	GNB1:MTOR:COL16A1:ZC3H12A:PTGFR:EPHA3:PTGER4:PRKAA1:KCNMB1:EGFR:LANCL2:HSF1:NTRK2:BRINP1	http://www.gsea-msigdb.org/gsea/msigdb/cards/GO_CELLULAR_RESPONSE_TO_ACID_CHEMICAL
GO_bp	GO_RESPONSE_TO_TRANSFORMING_GROWTH_FACTOR_BETA	252	16	0.00118121	0.0220914	PRKCZ:SKI:PRDM16:FMOD:LEMD3:POSTN:FBN1:MYOCD:PMEPA1:ITGB5:HPGD:FBN2:FNTA:PTK2:SCXB:SCXA:FOXH1	http://www.gsea-msigdb.org/gsea/msigdb/cards/GO_RESPONSE_TO_TRANSFORMING_GROWTH_FACTOR_BETA
GO_bp	GO_PROTEIN_IMPORT	183	13	0.00122096	0.0227767	PEX10:KPNA6:ZC3H12A:SPRN:IPO8:NUP107:NUPL1:KPNA3:PKIG:RANBP17:POM121L12:PKIA:GPIHBP1	http://www.gsea-msigdb.org/gsea/msigdb/cards/GO_PROTEIN_IMPORT
GO_bp	GO_PEPTIDYL_LYSINE_ACETYLATION	161	12	0.00123163	0.022862	MEAF6:DR1:APBB1:YEATS4:EID1:MORF4L1:BRD7:MYOCD:IWS1:RUVBL1:PRKAA1:KAT6A	http://www.gsea-msigdb.org/gsea/msigdb/cards/GO_PEPTIDYL_LYSINE_ACETYLATION
GO_bp	GO_REGULATION_OF_MEMBRANE_POTENTIAL	430	23	0.00123175	0.022862	PRKCZ:GRIK3:GRIK4:SSH1:CHRNB4:ABAT:GRIN2A:CBLN1:PIEZO2:RAB3GAP1:CHRND:RIMS4:KCNMB2:GLRA3:KCNN2:GABRP:GRM1:KCNH2:CDK5:CHRNB3:CHRNA6:NTRK2:GRIN3A	http://www.gsea-msigdb.org/gsea/msigdb/cards/GO_REGULATION_OF_MEMBRANE_POTENTIAL
GO_bp	GO_CARBOHYDRATE_CATABOLIC_PROCESS	185	13	0.00134715	0.0249409	CHIT1:DERA:NUP107:NUPL1:HTR2A:GALK2:GALM:NAGA:ABHD10:PRKAA1:AOAH:PRKAG2:ALDOB	http://www.gsea-msigdb.org/gsea/msigdb/cards/GO_CARBOHYDRATE_CATABOLIC_PROCESS
GO_bp	GO_RRNA_METABOLIC_PROCESS	208	14	0.0013536	0.0249636	EXOSC10:UTP11L:RPL5:BMS1:METTL15:XRN2:URB1:NHP2L1:RRP7A:GTF2H5:SBDS:EXOSC4:BOP1:RPL35	http://www.gsea-msigdb.org/gsea/msigdb/cards/GO_RRNA_METABOLIC_PROCESS
GO_bp	GO_TELOMERASE_RNA_LOCALIZATION	19	4	0.00136441	0.0249636	EXOSC10:CCT2:RUVBL1:CCT6A	http://www.gsea-msigdb.org/gsea/msigdb/cards/GO_TELOMERASE_RNA_LOCALIZATION
GO_bp	GO_MONOVALENT_INORGANIC_CATION_TRANSPORT	514	26	0.00136764	0.0249636	KCNC4:ATP2B4:SLC15A5:HTR2A:SLC12A1:COX7A2L:KCNG3:COMMD1:KCNJ13:KCNS1:ATP5E:EDN3:KCNMB2:CLCN3:ATP6AP1L:KCNN2:SLC12A2:KCNIP1:KCNMB1:ATP6V0E2:KCNH2:ASIC3:DPP6:SLC20A2:MFSD3:SLC28A3	http://www.gsea-msigdb.org/gsea/msigdb/cards/GO_MONOVALENT_INORGANIC_CATION_TRANSPORT
GO_bp	GO_ACETYL_COA_METABOLIC_PROCESS	9	3	0.00136875	0.0249636	ACACB:MVK:ACOT12	http://www.gsea-msigdb.org/gsea/msigdb/cards/GO_ACETYL_COA_METABOLIC_PROCESS
GO_bp	GO_PROTEIN_LOCALIZATION_TO_AXON	9	3	0.00136875	0.0249636	NFASC:CNTN2:CNTNAP2	http://www.gsea-msigdb.org/gsea/msigdb/cards/GO_PROTEIN_LOCALIZATION_TO_AXON
GO_bp	GO_DNA_LIGATION_INVOLVED_IN_DNA_REPAIR	9	3	0.00136875	0.0249636	HMGB2:XRCC4:POLB	http://www.gsea-msigdb.org/gsea/msigdb/cards/GO_DNA_LIGATION_INVOLVED_IN_DNA_REPAIR
GO_bp	GO_RECEPTOR_METABOLIC_PROCESS	186	13	0.0014142	0.0255787	HDAC1:RSPO1:CNTN2:UVRAG:RAB31:HTR2B:FAM109B:TBC1D5:EZR:SFRP4:CDK5:FNTA:SCRIB	http://www.gsea-msigdb.org/gsea/msigdb/cards/GO_RECEPTOR_METABOLIC_PROCESS
GO_bp	GO_REGULATION_OF_OLIGODENDROCYTE_DIFFERENTIATION	32	5	0.00141498	0.0255787	MTOR:HDAC1:CXCR4:NKX2-2:RHEB	http://www.gsea-msigdb.org/gsea/msigdb/cards/GO_REGULATION_OF_OLIGODENDROCYTE_DIFFERENTIATION
GO_bp	GO_INTERACTION_WITH_HOST	209	14	0.0014164	0.0255787	ZC3H12A:TRIM5:UVRAG:SELPLG:HTR2A:KPNA3:CXCR4:VAPB:ITGB5:DYNLT1:EGFR:SLC20A2:SCRIB:SLC52A2	http://www.gsea-msigdb.org/gsea/msigdb/cards/GO_INTERACTION_WITH_HOST
GO_bp	GO_GLIAL_CELL_DIFFERENTIATION	209	14	0.0014164	0.0255787	SKI:MTOR:HDAC1:POU3F1:CNTN2:TRPC4:CDH2:CXCR4:NKX2-2:EGFR:CDK5:RHEB:NTRK2:TLR4	http://www.gsea-msigdb.org/gsea/msigdb/cards/GO_GLIAL_CELL_DIFFERENTIATION
GO_bp	GO_NEGATIVE_REGULATION_OF_COLD_INDUCED_THERMOGENESIS	47	6	0.00142343	0.0256426	LGR4:RB1:ZNF423:PLCL2:RHEB:TLR4	http://www.gsea-msigdb.org/gsea/msigdb/cards/GO_NEGATIVE_REGULATION_OF_COLD_INDUCED_THERMOGENESIS
GO_bp	GO_CELLULAR_RESPONSE_TO_REACTIVE_OXYGEN_SPECIES	164	12	0.00144263	0.025925	ADPRHL2:MDM2:CYP1B1:BMP7:PDCD10:PRKAA1:FER:NME8:EGFR:GPR37:EZH2:HSF1	http://www.gsea-msigdb.org/gsea/msigdb/cards/GO_CELLULAR_RESPONSE_TO_REACTIVE_OXYGEN_SPECIES
GO_bp	GO_ACTIVATION_OF_PROTEIN_KINASE_ACTIVITY	332	19	0.00147504	0.0264427	PRKCZ:MTOR:PDE6H:FRS2:ANG:ADCY7:NOD2:MAP4K3:MAP3K2:CXCR4:STK4:NEK1:PRLR:PRKAA1:PRRC1:GRM1:EGFR:PRKAG2:TLR4	http://www.gsea-msigdb.org/gsea/msigdb/cards/GO_ACTIVATION_OF_PROTEIN_KINASE_ACTIVITY
GO_bp	GO_LEUKOCYTE_MEDIATED_IMMUNITY	857	38	0.00148148	0.0264937	PRKCZ:MAD2L2:TNFRSF1B:CHIT1:NFASC:HPX:DERA:GNS:RAP1B:LYZ:CCT2:UNG:CHRNB4:NOD2:TMC6:C17orf99:RAB31:PSMD1:CD93:CTSZ:XRCC6:NFAM1:RFTN1:CD96:C7:C6:FER:TICAM2:DOCK2:CPLX2:DYNLT1:HGSNAT:GSDMD:TSTA3:DGAT1:B4GALT1:TLR4:PSMB7	http://www.gsea-msigdb.org/gsea/msigdb/cards/GO_LEUKOCYTE_MEDIATED_IMMUNITY
GO_bp	GO_INFLAMMATORY_RESPONSE	714	33	0.00153109	0.0273144	PRKCZ:TNFRSF1B:ZC3H12A:PTGFR:TBK1:LYZ:MVK:TRPV4:RB1:ADCY7:NOD2:CYLD:SOCS3:CXCR4:NFAM1:SCUBE1:CD96:MGLL:HMGB2:C1QTNF3:PTGER4:PJA2:TICAM2:CDO1:EGFR:RARRES2:IKBKB:POLB:GSDMD:SHARPIN:B4GALT1:NFX1:TLR4	http://www.gsea-msigdb.org/gsea/msigdb/cards/GO_INFLAMMATORY_RESPONSE
GO_bp	GO_GLIOGENESIS	283	17	0.00153573	0.0273309	SKI:MTOR:HDAC1:POU3F1:CNTN2:TRPC4:APCDD1:CDH2:CXCR4:NKX2-2:EGFR:EZH2:CDK5:RHEB:SCRIB:NTRK2:TLR4	http://www.gsea-msigdb.org/gsea/msigdb/cards/GO_GLIOGENESIS
GO_bp	GO_LIPID_MODIFICATION	235	15	0.0015741	0.027946	MTOR:INPP5B:ACADM:ABCD3:PIK3C2B:INPP5A:ACAT1:ACACB:SOCS3:DGKD:SYNJ1:PRKAA1:HSD17B4:SYNJ2:PRKAG2	http://www.gsea-msigdb.org/gsea/msigdb/cards/GO_LIPID_MODIFICATION
GO_bp	GO_ADULT_BEHAVIOR	144	11	0.00159223	0.0281998	CNTN2:EPS8:HTR2A:CHRNB4:ABAT:GIGYF2:FOXA2:CHL1:SDK1:CNTNAP2:CDK5	http://www.gsea-msigdb.org/gsea/msigdb/cards/GO_ADULT_BEHAVIOR
GO_bp	GO_GROWTH	979	42	0.00160281	0.0283189	CDK11A:PRKCZ:MTOR:MAD2L2:DRAXIN:STK40:LEPR:ETNK2:APBB1:BDNF:CAPRIN2:YEATS4:ACACB:TCHP:ATP8A2:POSTN:RB1:MORF4L1:NKD1:MYOCD:SOCS3:SOS1:NPPC:CHRND:GIGYF2:HNF4A:STK4:GNAS:RFTN1:PLXNA1:RUVBL1:SORBS2:EYS:EZR:EGFR:SBDS:EZH2:CDK5:PTK2:EXOSC4:HSF1:LHX2	http://www.gsea-msigdb.org/gsea/msigdb/cards/GO_GROWTH
GO_bp	GO_NEGATIVE_REGULATION_OF_CELL_CYCLE	632	30	0.00164477	0.0289905	MTOR:FBXO6:MAD2L2:MIIP:KHDRBS1:MDM4:APBB1:MDM2:RB1:CAB39L:BRD7:MYOCD:PSME4:PSMD1:NPPC:GIGYF2:BMP7:HPGD:PRKAA1:FBXO4:YTHDC2:EGFR:CUL1:EZH2:CDK5:RHEB:PRKAG2:SCRIB:BRINP1:PSMB7	http://www.gsea-msigdb.org/gsea/msigdb/cards/GO_NEGATIVE_REGULATION_OF_CELL_CYCLE
GO_bp	GO_NEGATIVE_REGULATION_OF_NUCLEOCYTOPLASMIC_TRANSPORT	20	4	0.00167011	0.0290885	PKIG:RANGAP1:CDK5:PKIA	http://www.gsea-msigdb.org/gsea/msigdb/cards/GO_NEGATIVE_REGULATION_OF_NUCLEOCYTOPLASMIC_TRANSPORT
GO_bp	GO_DEOXYRIBOSE_PHOSPHATE_CATABOLIC_PROCESS	20	4	0.00167011	0.0290885	DERA:UNG:NUDT15:DUT	http://www.gsea-msigdb.org/gsea/msigdb/cards/GO_DEOXYRIBOSE_PHOSPHATE_CATABOLIC_PROCESS
GO_bp	GO_TONGUE_DEVELOPMENT	20	4	0.00167011	0.0290885	PRDM16:HDAC1:HAND2:EGFR	http://www.gsea-msigdb.org/gsea/msigdb/cards/GO_TONGUE_DEVELOPMENT
GO_bp	GO_BEHAVIORAL_RESPONSE_TO_COCAINE	20	4	0.00167011	0.0290885	HTR2A:ABAT:SDK1:CDK5	http://www.gsea-msigdb.org/gsea/msigdb/cards/GO_BEHAVIORAL_RESPONSE_TO_COCAINE
GO_bp	GO_MATURATION_OF_LSU_RRNA	20	4	0.00167011	0.0290885	URB1:NHP2L1:BOP1:RPL35	http://www.gsea-msigdb.org/gsea/msigdb/cards/GO_MATURATION_OF_LSU_RRNA
GO_bp	GO_TAXIS	633	30	0.0016844	0.0292679	DRAXIN:EPHA10:USP33:NEXN:NFASC:CNTN2:DPYSL4:BDNF:FRS2:TRPV4:SOS1:CXCR4:BMP7:EDN3:CHL1:ROBO2:EPHA3:PLXNA1:PALLD:HMGB2:FER:SLC12A2:DOCK2:EZR:SBDS:RARRES2:CDK5:PTK2:SCRIB:LHX2	http://www.gsea-msigdb.org/gsea/msigdb/cards/GO_TAXIS
GO_bp	GO_REGULATION_OF_CYTOSKELETON_ORGANIZATION	522	26	0.00169469	0.0293772	MTOR:NEXN:KIF18A:MAP6:ARHGDIB:EPS8:BICD1:RAPGEF3:SSH1:TRPV4:CYLD:ARHGAP44:CDC42EP3:XPO1:EPHA3:PHLDB2:PTGER4:PRKAA1:FER:TRIM36:FSCN1:ACTR3C:CDK5:PTK2:MAPK15:ARPC5L	http://www.gsea-msigdb.org/gsea/msigdb/cards/GO_REGULATION_OF_CYTOSKELETON_ORGANIZATION
GO_bp	GO_OXIDATION_REDUCTION_PROCESS	954	41	0.00175334	0.0302356	PRDM16:MTOR:STK40:LEPR:RPE65:ACADM:ABCD3:PRKCDBP:ALKBH8:ACAT1:SC5D:MSRB3:DAO:ALKBH2:ACACB:TRPV4:SUCLA2:DCT:JMJD6:CYP1B1:COX7A2L:CYP27C1:ACSS1:GNAS:ACO2:NDUFA6:CYP2D6:GBE1:TXNRD3:CBR4:HPGD:PRKAA1:CDO1:HSD17B4:C5orf63:TYW1:PPP1R3A:PDIA4:PRKAG2:TSTA3:ALDOB	http://www.gsea-msigdb.org/gsea/msigdb/cards/GO_OXIDATION_REDUCTION_PROCESS
GO_bp	GO_HISTONE_H4_ACETYLATION	66	7	0.00176196	0.0302356	MEAF6:APBB1:YEATS4:MORF4L1:IWS1:RUVBL1:KAT6A	http://www.gsea-msigdb.org/gsea/msigdb/cards/GO_HISTONE_H4_ACETYLATION
GO_bp	GO_I_KAPPAB_KINASE_NF_KAPPAB_SIGNALING	262	16	0.00176215	0.0302356	HDAC1:ZC3H12A:SNIP1:WLS:TRIM5:TRIM22:CASP1:CARD16:TBK1:NOD2:HTR2B:TICAM2:IKBKB:SHARPIN:TLR4:NEK6	http://www.gsea-msigdb.org/gsea/msigdb/cards/GO_I_KAPPAB_KINASE_NF_KAPPAB_SIGNALING
GO_bp	GO_ISOPRENOID_METABOLIC_PROCESS	104	9	0.00176508	0.0302356	RPE65:GPC6:CYP1B1:CYP27C1:CYP2D6:EGFR:RARRES2:GPIHBP1:DGAT1	http://www.gsea-msigdb.org/gsea/msigdb/cards/GO_ISOPRENOID_METABOLIC_PROCESS
GO_bp	GO_RETINA_MORPHOGENESIS_IN_CAMERA_TYPE_EYE	49	6	0.001773	0.0302356	RPE65:FOXN4:ATP8A2:PVRL3:MAN2A1:SDK1	http://www.gsea-msigdb.org/gsea/msigdb/cards/GO_RETINA_MORPHOGENESIS_IN_CAMERA_TYPE_EYE
GO_bp	GO_INTERLEUKIN_1_BETA_SECRETION	49	6	0.001773	0.0302356	ZC3H12A:CASP1:CARD16:NOD2:GSDMD:TLR4	http://www.gsea-msigdb.org/gsea/msigdb/cards/GO_INTERLEUKIN_1_BETA_SECRETION
GO_bp	GO_THIOESTER_METABOLIC_PROCESS	49	6	0.001773	0.0302356	ACACB:MVK:SUCLA2:ACOT12:HSD17B4:DGAT1	http://www.gsea-msigdb.org/gsea/msigdb/cards/GO_THIOESTER_METABOLIC_PROCESS
GO_bp	GO_LOCALIZATION_WITHIN_MEMBRANE	146	11	0.00177743	0.0302411	PRKCZ:RER1:SSH1:GPC6:ARHGAP44:CDH2:RFTN1:DOCK2:CDK5:FNTA:SCRIB	http://www.gsea-msigdb.org/gsea/msigdb/cards/GO_LOCALIZATION_WITHIN_MEMBRANE
GO_bp	GO_CELL_JUNCTION_ASSEMBLY	238	15	0.00178184	0.0302459	COL16A1:NFASC:HDAC7:RAP1B:CORO1C:TRPV4:CDH2:WDPCP:EPHA3:PHLDB2:ACTB:FSCN1:IKBKB:PTK2:PLEC	http://www.gsea-msigdb.org/gsea/msigdb/cards/GO_CELL_JUNCTION_ASSEMBLY
GO_bp	GO_PATTERN_RECOGNITION_RECEPTOR_SIGNALING_PATHWAY	191	13	0.00179241	0.0303553	TRIM5:LGR4:TBK1:NOD2:CYLD:SEC14L1:RFTN1:PJA2:TICAM2:IKBKB:LRRC14:UBQLN1:TLR4	http://www.gsea-msigdb.org/gsea/msigdb/cards/GO_PATTERN_RECOGNITION_RECEPTOR_SIGNALING_PATHWAY
GO_bp	GO_REGULATION_OF_EXOCYTOSIS	215	14	0.00184638	0.0311974	DNM1L:SYT10:RAP1B:HTR2A:STXBP6:RAB3GAP1:RIMS4:FER:CPLX2:STXBP5:CDK5:CHRNB3:CHRNA6:GRIN3A	http://www.gsea-msigdb.org/gsea/msigdb/cards/GO_REGULATION_OF_EXOCYTOSIS
GO_bp	GO_DEOXYRIBONUCLEOSIDE_MONOPHOSPHATE_BIOSYNTHETIC_PROCESS	10	3	0.00191707	0.0322435	CDADC1:DUT:TK1	http://www.gsea-msigdb.org/gsea/msigdb/cards/GO_DEOXYRIBONUCLEOSIDE_MONOPHOSPHATE_BIOSYNTHETIC_PROCESS
GO_bp	GO_REGULATION_OF_NITRIC_OXIDE_MEDIATED_SIGNAL_TRANSDUCTION	10	3	0.00191707	0.0322435	ATP2B4:GUCY1A2:EGFR	http://www.gsea-msigdb.org/gsea/msigdb/cards/GO_REGULATION_OF_NITRIC_OXIDE_MEDIATED_SIGNAL_TRANSDUCTION
GO_bp	GO_REGULATION_OF_FAT_CELL_DIFFERENTIATION	126	10	0.00192734	0.0322847	PRDM16:MTOR:ZC3H12A:WIF1:TRPV4:HTR2A:STK4:CCRN4L:VSTM2A:RARRES2	http://www.gsea-msigdb.org/gsea/msigdb/cards/GO_REGULATION_OF_FAT_CELL_DIFFERENTIATION
GO_bp	GO_DRUG_METABOLIC_PROCESS	340	19	0.00193269	0.0322847	AK4:CHIT1:HBG2:HBE1:ACAT1:DNM1L:DAO:MMAB:ESD:NUDT15:ABAT:GRIN2A:ACSS1:CYP2D6:CBR4:OXCT1:EGFR:GPR37:SLC52A2	http://www.gsea-msigdb.org/gsea/msigdb/cards/GO_DRUG_METABOLIC_PROCESS
GO_bp	GO_GLYCOPROTEIN_BIOSYNTHETIC_PROCESS	340	19	0.00193269	0.0322847	ST6GALNAC3:ST6GALNAC5:ALG14:TMTC1:ALG10:DPY19L2:ITM2B:PMM2:ST6GALNAC1:MGAT5B:PMM1:A4GALT:MUC13:HS3ST1:GALNTL6:GALNT7:MAN2A1:POMK:B4GALT1	http://www.gsea-msigdb.org/gsea/msigdb/cards/GO_GLYCOPROTEIN_BIOSYNTHETIC_PROCESS
GO_bp	GO_NEGATIVE_REGULATION_OF_NF_KAPPAB_TRANSCRIPTION_FACTOR_ACTIVITY	86	8	0.00198377	0.0330628	ZC3H12A:USP7:CYLD:CYP1B1:COMMD1:BMP7:PARP10:LRRC14	http://www.gsea-msigdb.org/gsea/msigdb/cards/GO_NEGATIVE_REGULATION_OF_NF_KAPPAB_TRANSCRIPTION_FACTOR_ACTIVITY
GO_bp	GO_POSITIVE_REGULATION_OF_CELL_DEATH	698	32	0.00202908	0.0337415	MTOR:TNFRSF1B:LCK:ZC3H12A:UTP11L:SMPD1:APBB1:CASP1:ARHGEF12:FGD4:DNM1L:VDR:SSH1:GRIN2A:CYLD:CYP1B1:SOS1:ERCC3:SERINC3:YWHAB:STK4:BMP7:CTSZ:HPGD:TNFAIP8:SFRP4:ZNF746:CDK5:SCRIB:HSF1:B4GALT1:TLR4	http://www.gsea-msigdb.org/gsea/msigdb/cards/GO_POSITIVE_REGULATION_OF_CELL_DEATH
GO_bp	GO_CELLULAR_PROTEIN_CATABOLIC_PROCESS	756	34	0.00204267	0.0338907	FBXO44:FBXO6:UBE2U:USP33:GLMN:RPL5:UBQLN3:UBQLNL:TRIM3:MDM2:USP30:KCTD10:UBE3B:NUDT15:ADAMTS7:USP7:CYLD:PSME4:COMMD1:UBXN4:PSMD1:CTSZ:FBXO8:FBXO4:EZR:FBXL18:RNF216:CUL1:PTK2:SHARPIN:FBXL6:VPS28:UBQLN1:PSMB7	http://www.gsea-msigdb.org/gsea/msigdb/cards/GO_CELLULAR_PROTEIN_CATABOLIC_PROCESS
GO_bp	GO_PROTEIN_ACETYLATION	194	13	0.00205694	0.0340507	MEAF6:DR1:APBB1:RAPGEF3:YEATS4:EID1:MORF4L1:BRD7:MYOCD:IWS1:RUVBL1:PRKAA1:KAT6A	http://www.gsea-msigdb.org/gsea/msigdb/cards/GO_PROTEIN_ACETYLATION
GO_bp	GO_REGULATION_OF_BINDING	369	20	0.00213136	0.0351858	SKI:MAD2L2:USP33:TRIM6:BDNF:CARD16:CAPRIN2:RB1:CYLD:MYOCD:STK4:CTSZ:CYP2D6:PLCL2:HMGB2:HAND2:ACTB:CDK5:HSF1:LHX2	http://www.gsea-msigdb.org/gsea/msigdb/cards/GO_REGULATION_OF_BINDING
GO_bp	GO_DEFENSE_RESPONSE_TO_GRAM_NEGATIVE_BACTERIUM	87	8	0.00213508	0.0351858	LYZ:RNASE7:RNASE8:CST11:HMGB2:RARRES2:GSDMD:TLR4	http://www.gsea-msigdb.org/gsea/msigdb/cards/GO_DEFENSE_RESPONSE_TO_GRAM_NEGATIVE_BACTERIUM
GO_bp	GO_ESTABLISHMENT_OF_RNA_LOCALIZATION	195	13	0.00215195	0.0352754	KHDRBS1:ZC3H11A:XPOT:NUP107:CPSF6:NUPL1:XPO1:IWS1:RFTN1:PHAX:RANBP17:ZC3H3:HSF1	http://www.gsea-msigdb.org/gsea/msigdb/cards/GO_ESTABLISHMENT_OF_RNA_LOCALIZATION
GO_bp	GO_POSITIVE_REGULATION_OF_CELL_POPULATION_PROLIFERATION	965	41	0.00215442	0.0352754	PRKCZ:MTOR:PTCHD2:HDAC1:MARCKSL1:PTGFR:AKT3:CCKBR:MDM2:TMEM119:HTR2A:DCT:ANG:SHC4:NOD2:MYOCD:BIRC5:MTA3:HTR2B:CTSZ:EDN3:PAXBP1:TNFRSF13C:PDCD10:HMGB2:HPGD:PRKAA1:FER:PGGT1B:VSTM2A:EGFR:EZH2:PTK2:MAPK15:SCXB:SCXA:HSF1:RECQL4:B4GALT1:NTRK2:TLR4:LHX2	http://www.gsea-msigdb.org/gsea/msigdb/cards/GO_POSITIVE_REGULATION_OF_CELL_POPULATION_PROLIFERATION
GO_bp	GO_POSITIVE_REGULATION_OF_WNT_SIGNALING_PATHWAY	172	12	0.00215492	0.0352754	SKI:RSPO1:WLS:LGR4:CAPRIN2:NKD1:PSME4:PSMD1:RUVBL1:SFRP4:EGFR:PSMB7	http://www.gsea-msigdb.org/gsea/msigdb/cards/GO_POSITIVE_REGULATION_OF_WNT_SIGNALING_PATHWAY
GO_bp	GO_ORGANOPHOSPHATE_CATABOLIC_PROCESS	128	10	0.00216558	0.0353712	INPP5B:INPP5A:SMPD1:ACAT1:DERA:UNG:NUDT15:DUT:SYNJ1:SYNJ2	http://www.gsea-msigdb.org/gsea/msigdb/cards/GO_ORGANOPHOSPHATE_CATABOLIC_PROCESS
GO_bp	GO_P38MAPK_CASCADE	51	6	0.00218404	0.0355935	ZC3H12A:CYLD:HAND2:PJA2:SASH1:EZR	http://www.gsea-msigdb.org/gsea/msigdb/cards/GO_P38MAPK_CASCADE
GO_bp	GO_INNATE_IMMUNE_RESPONSE	966	41	0.00219455	0.0356857	JAK1:TRIM6:TRIM34:TRIM5:TRIM22:HPX:LGR4:CASP1:TBK1:RNASE7:RNASE8:NOD2:CYLD:SEC14L1:SOCS3:PSME4:PSMD1:SERINC3:IFNAR2:AP000295.9:IFNAR1:IFNGR2:POLR3H:XRCC6:RFTN1:CD96:MUC13:HMGB2:C7:C6:POLR3G:PJA2:TICAM2:CUL1:RARRES2:IKBKB:GSDMD:SCRIB:LRRC14:UBQLN1:TLR4:PSMB7	http://www.gsea-msigdb.org/gsea/msigdb/cards/GO_INNATE_IMMUNE_RESPONSE
GO_bp	GO_IMMUNE_RESPONSE_REGULATING_SIGNALING_PATHWAY	645	30	0.00222813	0.0361518	LCK:ZC3H12A:TRIM5:LGR4:TBK1:NOD2:CYLD:SEC14L1:SOS1:PSME4:PSMD1:NFAM1:RFTN1:PLCL2:MUC13:ELF2:FER:PJA2:TICAM2:LCP2:EZR:ACTB:ELMO1:CUL1:IKBKB:PTK2:LRRC14:UBQLN1:TLR4:PSMB7	http://www.gsea-msigdb.org/gsea/msigdb/cards/GO_IMMUNE_RESPONSE_REGULATING_SIGNALING_PATHWAY
GO_bp	GO_REGULATION_OF_SYNAPTIC_TRANSMISSION_GLUTAMATERGIC	69	7	0.00228061	0.0369218	GRIK3:HTR2A:CDH2:RAB3GAP1:GRM1:EGFR:CDK5	http://www.gsea-msigdb.org/gsea/msigdb/cards/GO_REGULATION_OF_SYNAPTIC_TRANSMISSION_GLUTAMATERGIC
GO_bp	GO_DITERPENOID_METABOLIC_PROCESS	88	8	0.00229532	0.0369969	RPE65:GPC6:CYP1B1:CYP27C1:EGFR:RARRES2:GPIHBP1:DGAT1	http://www.gsea-msigdb.org/gsea/msigdb/cards/GO_DITERPENOID_METABOLIC_PROCESS
GO_bp	GO_REGULATION_OF_CELL_JUNCTION_ASSEMBLY	88	8	0.00229532	0.0369969	COL16A1:RAP1B:CORO1C:WDPCP:EPHA3:PHLDB2:IKBKB:PTK2	http://www.gsea-msigdb.org/gsea/msigdb/cards/GO_REGULATION_OF_CELL_JUNCTION_ASSEMBLY
GO_bp	GO_POSITIVE_REGULATION_OF_ORGANELLE_ORGANIZATION	619	29	0.00235546	0.0378832	MTOR:VPS13D:MTF2:UVRAG:DNM1L:RAPGEF3:CCT2:TRPV4:RB1:BRD7:SEPT9:CDC42EP3:RAB3GAP1:YWHAB:EDN3:SYNJ1:PAXBP1:SREBF2:PRKAA1:FBXO4:FER:FSCN1:CCT6A:POT1:ACTR3C:CDK5:ANK1:MAPK15:ARPC5L	http://www.gsea-msigdb.org/gsea/msigdb/cards/GO_POSITIVE_REGULATION_OF_ORGANELLE_ORGANIZATION
GO_bp	GO_REGULATION_OF_PROTEIN_MODIFICATION_BY_SMALL_PROTEIN_CONJUGATION_OR_REMOVAL	221	14	0.00237948	0.0381028	MTOR:MAD2L2:PEF1:ZC3H12A:GLMN:RPL5:NOD2:COMMD1:FBXO4:SASH1:CDK5:PARP10:VPS28:UBQLN1	http://www.gsea-msigdb.org/gsea/msigdb/cards/GO_REGULATION_OF_PROTEIN_MODIFICATION_BY_SMALL_PROTEIN_CONJUGATION_OR_REMOVAL
GO_bp	GO_CELL_MATRIX_ADHESION	221	14	0.00237948	0.0381028	PRKCZ:COL16A1:TIMM10B:TIMM10B:TECTA:CORO1C:POSTN:WDPCP:EPHA3:CD96:PHLDB2:ITGB5:EPDR1:CDK5:PTK2	http://www.gsea-msigdb.org/gsea/msigdb/cards/GO_CELL_MATRIX_ADHESION
GO_bp	GO_POSITIVE_REGULATION_OF_CELL_PROJECTION_ORGANIZATION	373	20	0.00241241	0.0382218	MTOR:FNBP1L:APBB1:BDNF:MAP6:EPS8:CAPRIN2:DNM1L:CORO1C:ATP8A2:SEPT9:CDC42EP3:BMP7:ROBO2:EPHA3:PLXNA1:SERPINI1:FSCN1:EZH2:NTRK2	http://www.gsea-msigdb.org/gsea/msigdb/cards/GO_POSITIVE_REGULATION_OF_CELL_PROJECTION_ORGANIZATION
GO_bp	GO_REGULATION_OF_CILIUM_ASSEMBLY	52	6	0.00241464	0.0382218	TBC1D30:TCHP:CYLD:SEPT9:VDAC3:MAPK15	http://www.gsea-msigdb.org/gsea/msigdb/cards/GO_REGULATION_OF_CILIUM_ASSEMBLY
GO_bp	GO_CELLULAR_RESPONSE_TO_ABIOTIC_STIMULUS	321	18	0.00241552	0.0382218	GNB1:RPE65:CASP1:CARD16:MDM2:TRPV4:PIEZO2:MAP3K2:XRCC6:PTGER4:FBXO4:GRM1:GTF2H5:EGFR:FNTA:SCXB:SCXA:HSF1:TLR4	http://www.gsea-msigdb.org/gsea/msigdb/cards/GO_CELLULAR_RESPONSE_TO_ABIOTIC_STIMULUS
GO_bp	GO_RESPONSE_TO_VIRUS	321	18	0.00241552	0.0382218	ZC3H12A:IFI44:TRIM6:TRIM34:TRIM5:TRIM22:TBK1:SEC14L1:CXCR4:SERINC3:IFNAR2:AP000295.9:IFNAR1:IFNGR2:POLR3H:POLR3G:RNF216:IKBKB:EXOSC4	http://www.gsea-msigdb.org/gsea/msigdb/cards/GO_RESPONSE_TO_VIRUS
GO_bp	GO_CELLULAR_RESPONSE_TO_PROSTAGLANDIN_STIMULUS	22	4	0.00241812	0.0382218	GNB1:PTGFR:PTGER4:PRKAA1	http://www.gsea-msigdb.org/gsea/msigdb/cards/GO_CELLULAR_RESPONSE_TO_PROSTAGLANDIN_STIMULUS
GO_bp	GO_POSITIVE_REGULATION_OF_LIPID_STORAGE	22	4	0.00241812	0.0382218	ZC3H12A:ACACB:SREBF2:VSTM2A	http://www.gsea-msigdb.org/gsea/msigdb/cards/GO_POSITIVE_REGULATION_OF_LIPID_STORAGE
GO_bp	GO_HEART_DEVELOPMENT	564	27	0.00243417	0.0383931	MTOR:TNFRSF1B:MDM2:FRS2:LRRC10:ACACB:FOXN4:FREM2:RB1:SETDB2:FBN1:MYOCD:JMJD6:SOS1:HTR2B:STK4:BMP7:SCUBE1:ROBO2:EDNRA:HAND2:SORBS2:OXCT1:EGFR:PTK2:SCXB:SCXA:FOXH1	http://www.gsea-msigdb.org/gsea/msigdb/cards/GO_HEART_DEVELOPMENT
GO_bp	GO_MOLTING_CYCLE_PROCESS	89	8	0.00246483	0.0387934	HDAC1:LGR4:APCDD1:SOS1:INTU:EGFR:DKK4:LHX2	http://www.gsea-msigdb.org/gsea/msigdb/cards/GO_MOLTING_CYCLE_PROCESS
GO_bp	GO_REGULATION_OF_NUCLEOBASE_CONTAINING_COMPOUND_METABOLIC_PROCESS	510	25	0.00253918	0.0398782	CDK11A:EXOSC10:MAD2L2:KHDRBS1:THRAP3:ZC3H12A:APBB1:RNF169:DNM1L:CPSF6:CCT2:UNG:USP7:JMJD6:HNRNPLL:IWS1:ZRANB3:HMGB2:FBXO4:EGFR:CCT6A:POT1:KHDRBS3:MAPK15:HSF1	http://www.gsea-msigdb.org/gsea/msigdb/cards/GO_REGULATION_OF_NUCLEOBASE_CONTAINING_COMPOUND_METABOLIC_PROCESS
GO_bp	GO_IMPORT_INTO_NUCLEUS	153	11	0.00256876	0.0401594	KPNA6:ZC3H12A:SPRN:IPO8:NUP107:NUPL1:KPNA3:PKIG:RANBP17:POM121L12:PKIA	http://www.gsea-msigdb.org/gsea/msigdb/cards/GO_IMPORT_INTO_NUCLEUS
GO_bp	GO_CELL_RECOGNITION	199	13	0.00256879	0.0401594	NEXN:CNTN2:NTM:CCT2:JMJD6:ROBO2:EPHA3:PALLD:MEGF10:DOCK2:SPAM1:CNTNAP2:B4GALT1	http://www.gsea-msigdb.org/gsea/msigdb/cards/GO_CELL_RECOGNITION
GO_bp	GO_FATTY_ACID_DERIVATIVE_METABOLIC_PROCESS	11	3	0.00258441	0.0401594	ACAT1:HSD17B4:DGAT1	http://www.gsea-msigdb.org/gsea/msigdb/cards/GO_FATTY_ACID_DERIVATIVE_METABOLIC_PROCESS
GO_bp	GO_DNA_TOPOLOGICAL_CHANGE	11	3	0.00258441	0.0401594	ERCC3:HMGB2:TOP1MT	http://www.gsea-msigdb.org/gsea/msigdb/cards/GO_DNA_TOPOLOGICAL_CHANGE
GO_bp	GO_REGULATION_OF_APOPTOTIC_PROCESS_INVOLVED_IN_MORPHOGENESIS	11	3	0.00258441	0.0401594	TNFRSF1B:VDR:BMP7	http://www.gsea-msigdb.org/gsea/msigdb/cards/GO_REGULATION_OF_APOPTOTIC_PROCESS_INVOLVED_IN_MORPHOGENESIS
GO_bp	GO_INORGANIC_ANION_TRANSMEMBRANE_TRANSPORT	110	9	0.00259549	0.0402465	MTOR:CLCN6:BEST3:SLC12A1:CLCN3:GLRA3:SLC12A2:GABRP:SLC20A2	http://www.gsea-msigdb.org/gsea/msigdb/cards/GO_INORGANIC_ANION_TRANSMEMBRANE_TRANSPORT
GO_bp	GO_SCF_DEPENDENT_PROTEASOMAL_UBIQUITIN_DEPENDENT_PROTEIN_CATABOLIC_PROCESS	90	8	0.00264399	0.0409123	FBXO6:PSME4:PSMD1:FBXO4:FBXL18:CUL1:FBXL6:PSMB7	http://www.gsea-msigdb.org/gsea/msigdb/cards/GO_SCF_DEPENDENT_PROTEASOMAL_UBIQUITIN_DEPENDENT_PROTEIN_CATABOLIC_PROCESS
GO_bp	GO_NUCLEOSIDE_PHOSPHATE_BIOSYNTHETIC_PROCESS	273	16	0.00266031	0.0410783	PANK4:AK4:GUCY1A2:ACAT1:ACACB:CDADC1:DUT:ADCY7:TK1:AFMID:NPPC:ACSS1:ATP5E:CBR4:PRKAG2:PARP10	http://www.gsea-msigdb.org/gsea/msigdb/cards/GO_NUCLEOSIDE_PHOSPHATE_BIOSYNTHETIC_PROCESS
GO_bp	GO_RIBOSOMAL_LARGE_SUBUNIT_BIOGENESIS	71	7	0.00268683	0.0413142	MRPL20:RPL5:URB1:NHP2L1:BRIX1:BOP1:RPL35	http://www.gsea-msigdb.org/gsea/msigdb/cards/GO_RIBOSOMAL_LARGE_SUBUNIT_BIOGENESIS
GO_bp	GO_COPII_COATED_VESICLE_BUDDING	71	7	0.00268683	0.0413142	PEF1:TRAPPC3:VAPB:CTSZ:ANKRD28:TRAPPC9:MAPK15	http://www.gsea-msigdb.org/gsea/msigdb/cards/GO_COPII_COATED_VESICLE_BUDDING
GO_bp	GO_POSITIVE_REGULATION_OF_TELOMERE_MAINTENANCE_VIA_TELOMERE_LENGTHENING	37	5	0.00274783	0.0421544	CCT2:FBXO4:CCT6A:POT1:MAPK15	http://www.gsea-msigdb.org/gsea/msigdb/cards/GO_POSITIVE_REGULATION_OF_TELOMERE_MAINTENANCE_VIA_TELOMERE_LENGTHENING
GO_bp	GO_SYNAPSE_ORGANIZATION	404	21	0.00275294	0.0421544	RER1:BAI2:NFASC:CNTN2:BDNF:CAPRIN2:DNM1L:SSH1:CBLN1:ARHGAP44:CDH2:SYNDIG1:ROBO2:SDK1:ACTB:CDK5:FNTA:PTK2:LRRC24:ARHGAP39:NTRK2	http://www.gsea-msigdb.org/gsea/msigdb/cards/GO_SYNAPSE_ORGANIZATION
GO_bp	GO_REGULATION_OF_SIGNAL_TRANSDUCTION_BY_P53_CLASS_MEDIATOR	178	12	0.00285931	0.0436922	HDAC1:MEAF6:RPL5:MDM4:MDM2:SUPT16H:BRD7:PRKAA1:CDK5:PRKAG2:KAT6A:BOP1	http://www.gsea-msigdb.org/gsea/msigdb/cards/GO_REGULATION_OF_SIGNAL_TRANSDUCTION_BY_P53_CLASS_MEDIATOR
GO_bp	GO_REGULATION_OF_PROTEIN_POLYUBIQUITINATION	23	4	0.00286662	0.043713	NOD2:FBXO4:SASH1:PARP10	http://www.gsea-msigdb.org/gsea/msigdb/cards/GO_REGULATION_OF_PROTEIN_POLYUBIQUITINATION
GO_bp	GO_NUCLEOSIDE_BISPHOSPHATE_METABOLIC_PROCESS	72	7	0.00290967	0.0442775	ACAT1:ACACB:MVK:SUCLA2:ACOT12:HSD17B4:DGAT1	http://www.gsea-msigdb.org/gsea/msigdb/cards/GO_NUCLEOSIDE_BISPHOSPHATE_METABOLIC_PROCESS
GO_bp	GO_RECEPTOR_CLUSTERING	54	6	0.00293016	0.0444056	RER1:SSH1:CDH2:CDK5:FNTA:SCRIB	http://www.gsea-msigdb.org/gsea/msigdb/cards/GO_RECEPTOR_CLUSTERING
GO_bp	GO_POSITIVE_REGULATION_OF_RESPONSE_TO_CYTOKINE_STIMULUS	54	6	0.00293016	0.0444056	TRIM6:HPX:CASP1:TBK1:TICAM2:TLR4	http://www.gsea-msigdb.org/gsea/msigdb/cards/GO_POSITIVE_REGULATION_OF_RESPONSE_TO_CYTOKINE_STIMULUS
GO_bp	GO_SYNAPTIC_TRANSMISSION_GLUTAMATERGIC	92	8	0.00303271	0.0458651	GRIK3:GRIK4:HTR2A:CDH2:RAB3GAP1:GRM1:EGFR:CDK5	http://www.gsea-msigdb.org/gsea/msigdb/cards/GO_SYNAPTIC_TRANSMISSION_GLUTAMATERGIC
GO_bp	GO_SERINE_FAMILY_AMINO_ACID_METABOLIC_PROCESS	38	5	0.00309637	0.0466359	DAO:SERINC3:AGXT2:CDO1:PSPH	http://www.gsea-msigdb.org/gsea/msigdb/cards/GO_SERINE_FAMILY_AMINO_ACID_METABOLIC_PROCESS
GO_bp	GO_NEGATIVE_REGULATION_OF_TOLL_LIKE_RECEPTOR_SIGNALING_PATHWAY	38	5	0.00309637	0.0466359	LGR4:TICAM2:LRRC14:UBQLN1:TLR4	http://www.gsea-msigdb.org/gsea/msigdb/cards/GO_NEGATIVE_REGULATION_OF_TOLL_LIKE_RECEPTOR_SIGNALING_PATHWAY
GO_bp	GO_NEGATIVE_REGULATION_OF_PHOSPHORUS_METABOLIC_PROCESS	546	26	0.00310726	0.0467041	PRKCZ:MTOR:SPOCD1:ZC3H12A:LAX1:PPP1R15B:SMPD1:CORO1C:TMEM132D:RB1:NDRG2:CYLD:MYOCD:SOCS3:FOXA2:PKIG:YWHAB:BMP7:PMEPA1:PHACTR3:ZCCHC9:EZR:PRKAG2:IKBKB:PKIA:TLR4	http://www.gsea-msigdb.org/gsea/msigdb/cards/GO_NEGATIVE_REGULATION_OF_PHOSPHORUS_METABOLIC_PROCESS
GO_bp	GO_REGULATION_OF_CELLULAR_RESPONSE_TO_STRESS	718	32	0.00311656	0.0467484	MTOR:MAD2L2:ZC3H12A:PPP1R15B:AKT3:APBB1:RNF169:NUP107:MDM2:TRPV4:NUPL1:NOD2:CYLD:MAP3K2:SERINC3:BMP7:PDCD10:SH3RF1:HAND2:FBXO4:PJA2:SAMD5:SASH1:EZR:EGFR:GPR37:GRINA:HSF1:BAG1:UBQLN1:TLR4:NEK6	http://www.gsea-msigdb.org/gsea/msigdb/cards/GO_REGULATION_OF_CELLULAR_RESPONSE_TO_STRESS
GO_bp	GO_RNA_DEPENDENT_DNA_BIOSYNTHETIC_PROCESS	73	7	0.00314638	0.0470038	EXOSC10:CCT2:TEP1:FBXO4:CCT6A:POT1:MAPK15	http://www.gsea-msigdb.org/gsea/msigdb/cards/GO_RNA_DEPENDENT_DNA_BIOSYNTHETIC_PROCESS
GO_bp	GO_RESPONSE_TO_ANESTHETIC	73	7	0.00314638	0.0470038	MTOR:SMPD1:MDM2:HTR2A:ABAT:SDK1:CDK5	http://www.gsea-msigdb.org/gsea/msigdb/cards/GO_RESPONSE_TO_ANESTHETIC
GO_bp	GO_PEPTIDYL_TYROSINE_MODIFICATION	356	19	0.00321273	0.047861	PRKCZ:MTOR:LCK:EPHA10:JAK1:DSTYK:HPX:BDNF:HTR2A:SOCS3:CASS4:EPHA3:NEK1:PRLR:FER:EGFR:PTK2:HSF1:NTRK2	http://www.gsea-msigdb.org/gsea/msigdb/cards/GO_PEPTIDYL_TYROSINE_MODIFICATION
GO_bp	GO_RESPONSE_TO_GAMMA_RADIATION	55	6	0.00321678	0.047861	MDM2:XRCC6:PRKAA1:GTF2H5:POLB:HSF1	http://www.gsea-msigdb.org/gsea/msigdb/cards/GO_RESPONSE_TO_GAMMA_RADIATION
GO_bp	GO_REGULATION_OF_PROTEIN_LOCALIZATION_TO_PLASMA_MEMBRANE	93	8	0.00324303	0.048154	RER1:ARHGAP44:MRAP:EPHA3:EZR:ACTB:EGFR:CDK5	http://www.gsea-msigdb.org/gsea/msigdb/cards/GO_REGULATION_OF_PROTEIN_LOCALIZATION_TO_PLASMA_MEMBRANE
GO_bp	GO_MYELOID_LEUKOCYTE_MEDIATED_IMMUNITY	548	26	0.00326045	0.0483152	TNFRSF1B:CHIT1:NFASC:DERA:GNS:RAP1B:LYZ:CCT2:CHRNB4:TMC6:RAB31:PSMD1:CD93:CTSZ:XRCC6:NFAM1:FER:TICAM2:DOCK2:CPLX2:DYNLT1:HGSNAT:GSDMD:DGAT1:B4GALT1:PSMB7	http://www.gsea-msigdb.org/gsea/msigdb/cards/GO_MYELOID_LEUKOCYTE_MEDIATED_IMMUNITY
GO_bp	GO_STEROID_HORMONE_MEDIATED_SIGNALING_PATHWAY	181	12	0.00327577	0.0484357	HDAC1:VDR:UFM1:RB1:CST11:HNF4A:BMP7:PMEPA1:NR3C2:FOXH1:NR5A1:NR6A1	http://www.gsea-msigdb.org/gsea/msigdb/cards/GO_STEROID_HORMONE_MEDIATED_SIGNALING_PATHWAY
GO_bp	GO_REGULATION_OF_SYNAPSE_STRUCTURE_OR_ACTIVITY	229	14	0.00328177	0.0484357	BAI2:BDNF:CAPRIN2:DNM1L:SSH1:CBLN1:ARHGAP44:CDH2:SYNDIG1:ROBO2:CDK5:PTK2:LRRC24:NTRK2	http://www.gsea-msigdb.org/gsea/msigdb/cards/GO_REGULATION_OF_SYNAPSE_STRUCTURE_OR_ACTIVITY
GO_bp	GO_ACTIVATION_OF_IMMUNE_RESPONSE	692	31	0.00332511	0.048977	LCK:ZC3H12A:TRIM5:LGR4:TBK1:NOD2:CYLD:SEC14L1:PSME4:PSMD1:XRCC6:NFAM1:RFTN1:PLCL2:MUC13:ELF2:C7:C6:PJA2:TICAM2:LCP2:EZR:ACTB:ELMO1:CUL1:IKBKB:PTK2:LRRC14:UBQLN1:TLR4:PSMB7	http://www.gsea-msigdb.org/gsea/msigdb/cards/GO_ACTIVATION_OF_IMMUNE_RESPONSE
GO_bp	GO_CYTOKINE_MEDIATED_SIGNALING_PATHWAY	780	34	0.00333727	0.0489793	TNFRSF1B:JAK1:LEPR:TRIM6:TRIM34:TRIM5:TRIM22:HPX:CASP1:CARD16:TBK1:RAP1B:NOD2:CYLD:BIRC5:SOCS3:SOS1:PSME4:CXCR4:PSMD1:IFNAR2:AP000295.9:IFNAR1:IFNGR2:TNFRSF13C:PRLR:FER:TICAM2:LMNB1:FSCN1:CUL1:IKBKB:SCRIB:SHARPIN:PSMB7	http://www.gsea-msigdb.org/gsea/msigdb/cards/GO_CYTOKINE_MEDIATED_SIGNALING_PATHWAY
GO_bp	GO_NEGATIVE_REGULATION_OF_NERVOUS_SYSTEM_DEVELOPMENT	305	17	0.00333861	0.0489793	SKI:PTCHD2:DRAXIN:CNTN2:MDM2:TRPV4:NKX2-2:BMP7:CTSZ:ROBO2:TLX3:DYNLT1:CDK5:HOOK3:PTK2:BRINP1:LHX2	http://www.gsea-msigdb.org/gsea/msigdb/cards/GO_NEGATIVE_REGULATION_OF_NERVOUS_SYSTEM_DEVELOPMENT
GO_bp	GO_POSITIVE_REGULATION_OF_CELLULAR_COMPONENT_BIOGENESIS	521	25	0.00334662	0.0489793	MTOR:COL16A1:BAI2:FNBP1L:BDNF:EPS8:RAPGEF3:CBLN1:SEPT9:CDC42EP3:ERCC3:RAB3GAP1:SYNDIG1:BMP7:PHLDB2:FER:GTF2H5:FSCN1:ACTR3C:MAPK15:HSF1:LRRC24:NTRK2:TLR4:ARPC5L	http://www.gsea-msigdb.org/gsea/msigdb/cards/GO_POSITIVE_REGULATION_OF_CELLULAR_COMPONENT_BIOGENESIS
GO_bp	GO_DETECTION_OF_ABIOTIC_STIMULUS	136	10	0.00336594	0.0489793	GNB1:RPE65:ANO3:ATP8A2:HTR2A:PIEZO2:GPR98:EYS:ASIC3:FNTA	http://www.gsea-msigdb.org/gsea/msigdb/cards/GO_DETECTION_OF_ABIOTIC_STIMULUS
GO_bp	GO_POLYOL_CATABOLIC_PROCESS	24	4	0.00336883	0.0489793	INPP5B:INPP5A:SYNJ1:SYNJ2	http://www.gsea-msigdb.org/gsea/msigdb/cards/GO_POLYOL_CATABOLIC_PROCESS
GO_bp	GO_REGULATION_OF_APOPTOTIC_PROCESS_INVOLVED_IN_DEVELOPMENT	12	3	0.00337857	0.0489793	TNFRSF1B:VDR:BMP7	http://www.gsea-msigdb.org/gsea/msigdb/cards/GO_REGULATION_OF_APOPTOTIC_PROCESS_INVOLVED_IN_DEVELOPMENT
GO_bp	GO_NEURONAL_ION_CHANNEL_CLUSTERING	12	3	0.00337857	0.0489793	NFASC:CNTN2:CNTNAP2	http://www.gsea-msigdb.org/gsea/msigdb/cards/GO_NEURONAL_ION_CHANNEL_CLUSTERING
GO_bp	GO_REGULATION_OF_PROTEIN_K63_LINKED_UBIQUITINATION	12	3	0.00337857	0.0489793	NOD2:SASH1:PARP10	http://www.gsea-msigdb.org/gsea/msigdb/cards/GO_REGULATION_OF_PROTEIN_K63_LINKED_UBIQUITINATION
GO_bp	GO_CARBOHYDRATE_DERIVATIVE_TRANSPORT	74	7	0.00339751	0.0491569	SLC35E2B:SLC35E2:SLC35E3:GLTP:SLC25A31:SLC29A4:SLC28A3	http://www.gsea-msigdb.org/gsea/msigdb/cards/GO_CARBOHYDRATE_DERIVATIVE_TRANSPORT
GO_bp	GO_POSITIVE_REGULATION_OF_NUCLEOBASE_CONTAINING_COMPOUND_METABOLIC_PROCESS	230	14	0.00341197	0.0491675	MAD2L2:THRAP3:APBB1:CCT2:UNG:USP7:HNRNPLL:HMGB2:FBXO4:EGFR:CCT6A:POT1:MAPK15:HSF1	http://www.gsea-msigdb.org/gsea/msigdb/cards/GO_POSITIVE_REGULATION_OF_NUCLEOBASE_CONTAINING_COMPOUND_METABOLIC_PROCESS
GO_bp	GO_CELLULAR_RESPONSE_TO_DRUG	358	19	0.00341365	0.0491675	GNB1:ZC3H12A:REN:RAP1B:MDM2:SSH1:ADCY7:NOD2:CYP1B1:PDCD10:PRKAA1:KCNMB1:ACTB:EGFR:GPR37:EZH2:KCNH2:LY6H:HSF1	http://www.gsea-msigdb.org/gsea/msigdb/cards/GO_CELLULAR_RESPONSE_TO_DRUG
GO_bp	GO_WOUND_HEALING	550	26	0.00341999	0.0491675	GNB1:MTOR:LCK:HDAC1:HBG2:HBE1:POSTN:ABAT:DGKD:FOXA2:HNF4A:GNAS:SCUBE1:ITPR1:PHLDB2:PDCD10:LCP2:EYS:ACTB:EGFR:EZH2:PLAT:SCRIB:PLEC:B4GALT1:TLR4	http://www.gsea-msigdb.org/gsea/msigdb/cards/GO_WOUND_HEALING
GO_bp	GO_REGULATION_OF_SYNAPTIC_PLASTICITY	182	12	0.003425	0.0491675	PRKCZ:CNTN2:SSH1:RASGRF1:GRIN2A:CBLN1:RAB3GAP1:RIMS4:SHISA8:CPLX2:CDK5:NTRK2	http://www.gsea-msigdb.org/gsea/msigdb/cards/GO_REGULATION_OF_SYNAPTIC_PLASTICITY
GO_bp	GO_NUCLEAR_TRANSCRIBED_MRNA_CATABOLIC_PROCESS	206	13	0.00345619	0.0494919	EXOSC10:THRAP3:ZC3H12A:RPL5:TNRC6C:DIS3L2:CCRN4L:RPL37:RPS23:CASC7:AGO2:EXOSC4:RPL8:RPL35	http://www.gsea-msigdb.org/gsea/msigdb/cards/GO_NUCLEAR_TRANSCRIBED_MRNA_CATABOLIC_PROCESS
GO_bp	GO_ORGANIC_ACID_METABOLIC_PROCESS	901	38	0.00346401	0.0494919	MTOR:ACADM:ABCD3:ATP2B4:ACAT1:ART4:YARS2:DAO:ACACB:SUCLA2:ABAT:AFMID:CYP1B1:PSME4:CYP27C1:DARS:PSMD1:ACSS1:HNF4A:SERINC3:ACO2:CYP2D6:ABHD10:UROC1:MGLL:CBR4:HPGD:AGXT2:PRKAA1:ACOT12:CDO1:HSD17B4:SLC27A6:AOAH:PSPH:PRKAG2:GPT:PSMB7	http://www.gsea-msigdb.org/gsea/msigdb/cards/GO_ORGANIC_ACID_METABOLIC_PROCESS
GO_bp	GO_NEGATIVE_REGULATION_OF_CELLULAR_COMPONENT_ORGANIZATION	694	31	0.0034678	0.0494919	PRKCZ:SKI:EXOSC10:MAD2L2:DRAXIN:TNFRSF1B:MTF2:EPS8:DNM1L:RAPGEF3:TBC1D30:MDM2:CORO1C:USP30:TRPV4:TCHP:POSTN:BMP7:PMEPA1:CTSZ:PACSIN2:ROBO2:EPHA3:PHLDB2:MCM2:PTGER4:POT1:CDK5:IKBKB:PTK2:HSF1	http://www.gsea-msigdb.org/gsea/msigdb/cards/GO_NEGATIVE_REGULATION_OF_CELLULAR_COMPONENT_ORGANIZATION

### Sheet: Table S34
Gene set enrichment analysis results of genes associated with cortical thickness in single internalizing-specific and externalizing-specific regions
********
Category : One of the category from MsigDB
GeneSet : Name of gene set as provided by MsigDB
N_genes : Number of genes in a gene set
N_overlap : Number of input genes overlapping with the gene set
P : Hypergeometric test (upper tail) P-value
Padj : Adjusted P-value (user defined method)
Genes : Genes overlapping with the gene set
Link : Link to the MsigDB page if available
********
Category+A1:O382	GeneSet	N_genes	N_overlap	p	adjP	genes	link
GO_bp	GO_POSITIVE_REGULATION_OF_MULTICELLULAR_ORGANISMAL_PROCESS	1771	65	8.15616e-14	3.92159e-10	LIN28A:GPATCH3:SLC9A1:GPR3:FGR:PTAFR:SELP:GORAB:GATA3:CDK1:TENM4:RAPGEF3:HDAC7:VDR:POLR3B:PIBF1:PRKCH:HIF1A:ZFP36L1:CHGA:SPN:MAPK3:STX1B:PYCARD:PYDC1:TGFB1I1:NOD2:CSNK1D:BCL2:CARD8:CD28:ACADL:ERBB4:VWC2L:FN1:EPHA4:CPNE9:GHRL:HRH1:PLXNA1:LPHN3:GRID2:ATOH1:PDE5A:NDNF:FGF2:SPRY1:SMAD1:TENM3:C6:GHR:POLR3G:GPR98:SEMA6A:ENPP4:SCIN:BMPER:FOXP2:PLXNA4:NRG1:NRG1-IT2:GPR124:ADRB3:STAR:GLIPR2:NTRK2	http://www.gsea-msigdb.org/gsea/msigdb/cards/GO_POSITIVE_REGULATION_OF_MULTICELLULAR_ORGANISMAL_PROCESS
GO_bp	GO_CELL_MOTILITY	1691	63	1.0671e-13	3.92159e-10	SLC9A1:WASF2:FGR:PTAFR:PHACTR4:SELP:SELE:GATA3:CDK1:RHOBTB1:ARID5B:TTC40:HDAC7:DACH1:ITGBL1:HIF1A:CHGA:SPN:MAZ:KCTD13:TAOK2:MAPK3:CORO1A:ITGAL:HSD3B7:STX4:PYCARD:ITGAM:ITGAX:NKD1:SLC16A3:BCL2:ERBB4:SPAG16:FN1:EPHA4:DOCK10:DNER:ACKR3:SIRPA:ID1:SRGAP3:JAGN1:HRH1:PLXNA1:PODXL2:WDR1:LPHN3:ATOH1:NDNF:FGF2:FAT1:SEMA6A:LOX:AVL9:BMPER:PODXL:PLXNA4:NRG1:NRG1-IT2:GPR124:RECK:GLIPR2:NTRK2	http://www.gsea-msigdb.org/gsea/msigdb/cards/GO_CELL_MOTILITY
GO_bp	GO_LOCOMOTION	1915	67	2.94922e-13	7.22559e-10	SLC9A1:WASF2:FGR:PTAFR:PHACTR4:SELP:SELE:GATA3:CDK1:RHOBTB1:ARID5B:DPYSL4:TTC40:HDAC7:DACH1:ITGBL1:HIF1A:CHGA:SPN:MAZ:KCTD13:TAOK2:MAPK3:CORO1A:ITGAL:HSD3B7:STX4:PYCARD:ITGAM:ITGAX:NKD1:SLC16A3:BCL2:ERBB4:SPAG16:FN1:EPHA4:DOCK10:DNER:ACKR3:SIRPA:ID1:SRGAP3:JAGN1:GHRL:HRH1:PLXNA1:PODXL2:WDR1:LPHN3:ATOH1:NDNF:FGF2:FAT1:ARRDC3:SEMA6A:LOX:ISPD:AVL9:BMPER:PODXL:PLXNA4:NRG1:NRG1-IT2:GPR124:RECK:GLIPR2:NTRK2	http://www.gsea-msigdb.org/gsea/msigdb/cards/GO_LOCOMOTION
GO_bp	GO_POSITIVE_REGULATION_OF_DEVELOPMENTAL_PROCESS	1393	53	5.35857e-12	9.84637e-09	LIN28A:RPS6KA1:SFN:C1orf172:GORAB:GATA3:CDK1:BNIP3:TENM4:RAPGEF3:HDAC7:VDR:PRKCH:HIF1A:ZFP36L1:YPEL3:TGFB1I1:CSNK1D:METRNL:BCL2:EHD2:SULT2B1:MAMSTR:CD28:ERBB4:VWC2L:FN1:EPHA4:CPNE9:GHRL:PLXNA1:LPHN3:GRID2:ATOH1:PDE5A:NDNF:FGF2:SPRY1:SMAD1:TENM3:C6:GHR:GPR98:SEMA6A:SCIN:AGR2:BMPER:FOXP2:PLXNA4:NRG1:NRG1-IT2:STAR:GLIPR2:NTRK2	http://www.gsea-msigdb.org/gsea/msigdb/cards/GO_POSITIVE_REGULATION_OF_DEVELOPMENTAL_PROCESS
GO_bp	GO_BIOLOGICAL_ADHESION	1404	53	7.19244e-12	1.05729e-08	SLC9A1:PTAFR:SELP:SELE:KIFAP3:HMCN1:GATA3:ANK3:TENM4:NTM:NUAK1:ITGBL1:ZFP36L1:ACTN1:SPN:TAOK2:CORO1A:ITGAL:STX4:PYCARD:ITGAM:ITGAX:ITGAD:TGFB1I1:NOD2:TBCD:BCL2:CD28:CTLA4:ICOS:PARD3B:FN1:EPHA4:ACKR3:SIRPA:ID1:PLXNA1:PODXL2:LPHN3:GRID2:PDLIM5:PDE5A:NDNF:TENM3:FAT1:GPR98:SEMA6A:AGR2:MKLN1:PODXL:PLXNA4:CD72:GNE	http://www.gsea-msigdb.org/gsea/msigdb/cards/GO_BIOLOGICAL_ADHESION
GO_bp	GO_REGULATION_OF_CELL_DIFFERENTIATION	1844	61	3.86992e-11	4.74066e-08	LIN28A:RPS6KA1:SFN:C1orf172:PRRX1:GATA3:CDK1:KNDC1:TENM4:HDAC7:VDR:PRKCH:HIF1A:ZFP36L1:SMOC1:FAM57B:TBX6:SETD1A:STX1B:TRIM72:TGFB1I1:CSNK1D:METRNL:BCL2:EHD2:SULT2B1:MAMSTR:CD28:CTLA4:ERBB4:VWC2L:FN1:EPHA4:ID1:CPNE9:FANCD2:PLXNA1:WDR1:GRID2:ATOH1:PDLIM5:PDE5A:NDNF:FGF2:SMAD1:TENM3:DROSHA:GPR98:SEMA6A:LOX:PRDM6:SCIN:HECW1:PLXNA4:NRG1:NRG1-IT2:GPR124:ASH2L:STAR:RECK:GLIPR2:NTRK2	http://www.gsea-msigdb.org/gsea/msigdb/cards/GO_REGULATION_OF_CELL_DIFFERENTIATION
GO_bp	GO_SECRETION	1628	55	1.82721e-10	1.91857e-07	NR0B2:SYTL1:FGR:PTAFR:F5:SELP:PLA2G4A:GATA3:RAPGEF3:VDR:CKAP4:CRY1:HIF1A:SYT16:ACTN1:CHGA:PRRT2:MVP:DOC2A:ALDOA:MAPK3:CORO1A:SEPT1:SEPT1:ITGAL:STX1B:STX4:PYCARD:TRIM72:PYDC1:ITGAM:ITGAX:NOD2:CARD8:ERBB4:ABCA12:FN1:ACSL3:SIRPA:GRM7:JAGN1:GHRL:ATG7:WDR1:NPR3:SEPP1:SNCAIP:ENPP4:HTR1B:SCIN:AGR2:PDAP1:COPG2:NRG1:NRG1-IT2:RAB11FIP1:NTRK2	http://www.gsea-msigdb.org/gsea/msigdb/cards/GO_SECRETION
GO_bp	GO_POSITIVE_REGULATION_OF_SIGNALING	1813	58	4.38913e-10	4.03251e-07	LIN28A:SFN:NR0B2:SLC9A1:MAP3K6:FGR:SELP:GORAB:PRRX1:GATA3:CDK1:BNIP3:PIBF1:PRKCH:HIF1A:CHGA:MOAP1:MAZ:PAGR1:PAGR1:KCTD13:TAOK2:MAPK3:CTF1:STX1B:STX4:PYCARD:TGFB1I1:NKD1:NOD2:CSNK1D:BCL2:GRIN2D:CD28:ICOS:ERBB4:EPHA4:ACKR3:LMCD1:IRAK2:GHRL:SEC13:RUVBL1:CLNK:PDE5A:FGF2:GHR:GPR98:CSNK1G3:AGR2:BMPER:BUD31:NRG1:NRG1-IT2:GPR124:ADRB3:RECK:GLIPR2:GKAP1:NTRK2	http://www.gsea-msigdb.org/gsea/msigdb/cards/GO_POSITIVE_REGULATION_OF_SIGNALING
GO_bp	GO_REGULATION_OF_TRANSPORT	1827	58	5.84935e-10	4.77697e-07	SFN:NR0B2:SLC9A1:FGR:PTAFR:SELE:TPR:GATA3:ANK3:RAPGEF3:SCN8A:CRY1:NALCN:TMEM30B:HIF1A:KCNH5:KCNK10:CHGA:IFI27:PRRT2:DOC2A:MAPK3:CORO1A:SEPT1:SEPT1:STX1B:STX4:PRSS8:PYCARD:PYDC1:ITGAM:NOD2:BCL2:EHD2:CARD8:BARD1:ABCA12:FN1:ACSL3:KCNE4:SIRPA:GRM7:JAGN1:GHRL:WDR1:SNCAIP:CLIC5:HTR1B:SCIN:TSPAN13:NPSR1:HECW1:MKLN1:NRG1:NRG1-IT2:RAB11FIP1:SNX16:TTC39B:UBQLN1:HNRNPK	http://www.gsea-msigdb.org/gsea/msigdb/cards/GO_REGULATION_OF_TRANSPORT
GO_bp	GO_PEPTIDYL_AMINO_ACID_MODIFICATION	1219	44	1.94767e-09	1.43154e-06	ZDHHC18:FGR:TPR:GATA3:CDK1:STK32C:RAPGEF3:PIBF1:PRKCH:GALNT16:PAGR1:PAGR1:MVP:ASPHD1:MAPK3:SRCAP:CTF1:SETD1A:KAT8:CSNK1D:BCL2:KANSL1L:ERBB4:EPHA4:SETD5:BRPF1:TTLL3:GHRL:RUVBL1:PRDM5:NDNF:GHR:LOX:PPIC:PRDM6:CSNK1G3:FKBP9:DPY19L1:TRRAP:CEP41:NRG1:NRG1-IT2:ASH2L:MELK:PAX5:NTRK2	http://www.gsea-msigdb.org/gsea/msigdb/cards/GO_PEPTIDYL_AMINO_ACID_MODIFICATION
GO_bp	GO_CELLULAR_RESPONSE_TO_DNA_DAMAGE_STIMULUS	841	35	2.77194e-09	1.85216e-06	SFN:EYA3:SESN2:CDK1:NUAK1:CRY1:RAD51B:KIAA0247:MOAP1:KIF22:PAGR1:PAGR1:TAOK2:INO80E:PPP4C:MAPK3:ZNF771:FUS:PYCARD:BCL2:LIG1:CCDC155:CTLA4:BARD1:ACKR3:OGG1:FANCD2:CHCHD6:RUVBL1:SMARCAD1:FBXO4:TRRAP:WRN:ASH2L:HNRNPK:RMI1	http://www.gsea-msigdb.org/gsea/msigdb/cards/GO_CELLULAR_RESPONSE_TO_DNA_DAMAGE_STIMULUS
GO_bp	GO_REGULATION_OF_INTRACELLULAR_SIGNAL_TRANSDUCTION	1824	56	3.92619e-09	2.40479e-06	LIN28A:GPATCH3:SLC9A1:MAP3K6:FGR:SESN2:SELP:GATA3:CDK1:RHOBTB1:HDAC7:NUAK1:HIF1A:MAZ:KCTD13:TAOK2:MAPK3:PYCARD:NOD2:BCL2:CARD8:CYTH2:CD28:ICOS:ERBB4:BARD1:FN1:EPHA4:SH3BP4:ACKR3:SIRPA:ID1:LMCD1:SRGAP3:BRPF1:IRAK2:GHRL:SEC13:PDE5A:TNIP3:FGF2:SPRY1:GHR:NIM1K:GPR98:ARRDC3:SEMA6A:BMPER:WRN:NRG1:NRG1-IT2:ADRB3:GLIPR2:UBQLN1:HNRNPK:RMI1:NTRK2	http://www.gsea-msigdb.org/gsea/msigdb/cards/GO_REGULATION_OF_INTRACELLULAR_SIGNAL_TRANSDUCTION
GO_bp	GO_REGULATION_OF_NERVOUS_SYSTEM_DEVELOPMENT	910	36	6.10778e-09	3.45324e-06	LIN28A:GORAB:PRRX1:GATA3:CDK1:KNDC1:TENM4:RFX4:PRKCH:HIF1A:TBX6:STX1B:CSNK1D:BCL2:ERBB4:VWC2L:FN1:EPHA4:ID1:LHFPL4:CPNE9:GHRL:PLXNA1:WDR1:LPHN3:GRID2:ATOH1:PDLIM5:NDNF:TENM3:SEMA6A:HECW1:PLXNA4:NRG1:NRG1-IT2:STAR:NTRK2	http://www.gsea-msigdb.org/gsea/msigdb/cards/GO_REGULATION_OF_NERVOUS_SYSTEM_DEVELOPMENT
GO_bp	GO_HEAD_DEVELOPMENT	764	32	1.16487e-08	6.11556e-06	ARID1A:TRNP1:ARID5B:BNIP3:KNDC1:RFX4:HIF1A:MAPK3:ITGAM:CSNK1D:BCL2:GRIN2D:ERBB4:ATIC:ACSL3:ID1:FANCD2:SLC6A11:LPHN3:GRID2:ATOH1:SPATA5:SMAD1:SEPP1:FOXP2:PLXNA4:WRN:NRG1:NRG1-IT2:STAR:PAX5:KIF27:NTRK2	http://www.gsea-msigdb.org/gsea/msigdb/cards/GO_HEAD_DEVELOPMENT
GO_bp	GO_SMALL_MOLECULE_METABOLIC_PROCESS	1685	52	1.25933e-08	6.17072e-06	DHDDS:NR0B2:WDTC1:PTAFR:SESN2:PLA2G4A:INPP5A:VDR:CRY1:PIBF1:PCCA:HIF1A:ITPK1:QPRT:CDIPT:ALDOA:MAPK3:DCTPP1:SEPHS2:PHKG2:HSD3B7:BCKDK:SLC16A3:FN3K:SULT2A1:SULT2B1:FUT2:ACADL:CPS1:ATIC:SGPP2:FARSB:ACSL3:OGG1:GHRL:HRH1:UROC1:MGLL:SLC2A9:SMARCAD1:PDE5A:FGF2:MMAA:DCTD:GHR:ENPP4:NT5C3A:GOT1L1:STAR:IMPA1:TTC39B:GNE	http://www.gsea-msigdb.org/gsea/msigdb/cards/GO_SMALL_MOLECULE_METABOLIC_PROCESS
GO_bp	GO_EPITHELIUM_DEVELOPMENT	1273	43	2.05384e-08	9.43481e-06	ARID1A:SFN:C1orf172:PHACTR4:GORAB:GATA3:CDK1:RAPGEF3:VDR:KRT7:KRT86:KRT71:KRT74:PRKCH:HIF1A:ZFP36L1:ITPK1:BTBD7:TBX6:PRSS8:TGFB1I1:NKD1:FN3K:BCL2:SULT2B1:CPS1:ERBB4:ABCA12:EPHA4:ID1:PLXNA1:WDR1:ATOH1:FGF2:SPRY1:SMAD1:FAT1:AGR2:BMPER:FOXP2:PODXL:NRG1:NRG1-IT2:ASTN2	http://www.gsea-msigdb.org/gsea/msigdb/cards/GO_EPITHELIUM_DEVELOPMENT
GO_bp	GO_CENTRAL_NERVOUS_SYSTEM_DEVELOPMENT	972	36	3.24874e-08	1.4046e-05	ARID1A:TRNP1:BNIP3:KNDC1:TENM4:RFX4:HIF1A:MAPK3:ITGAM:CSNK1D:BCL2:GRIN2D:ERBB4:ATIC:EPHA4:ACSL3:DNER:ID1:FANCD2:SLC6A11:WDR1:LPHN3:GRID2:ATOH1:SPATA5:SMAD1:SEPP1:FOXP2:PLXNA4:WRN:NRG1:NRG1-IT2:GPR124:STAR:PAX5:KIF27:NTRK2	http://www.gsea-msigdb.org/gsea/msigdb/cards/GO_CENTRAL_NERVOUS_SYSTEM_DEVELOPMENT
GO_bp	GO_NEUROGENESIS	1594	49	3.86944e-08	1.58002e-05	LIN28A:PRRX1:GATA3:ANK3:CDK1:BNIP3:DPYSL4:KNDC1:TENM4:NTM:PRKCH:HIF1A:TAOK2:TBX6:MAPK3:CTF1:STX1B:NKD1:CSNK1D:TBCD:BCL2:ERBB4:VWC2L:FN1:EPHA4:DOCK10:NYAP2:DNER:ID1:CPNE9:GHRL:ATP2B2:PLXNA1:WDR1:LPHN3:GRID2:ATOH1:PDLIM5:NDNF:TENM3:GPR98:SEMA6A:PRDM6:ISPD:HECW1:PLXNA4:NRG1:NRG1-IT2:STAR:NTRK2	http://www.gsea-msigdb.org/gsea/msigdb/cards/GO_NEUROGENESIS
GO_bp	GO_EXOCYTOSIS	897	34	4.58115e-08	1.77218e-05	SYTL1:FGR:PTAFR:F5:SELP:CKAP4:SYT16:ACTN1:CHGA:PRRT2:MVP:DOC2A:ALDOA:CORO1A:SEPT1:SEPT1:ITGAL:STX1B:STX4:PYCARD:TRIM72:ITGAM:ITGAX:ABCA12:FN1:SIRPA:JAGN1:ATG7:WDR1:SEPP1:ENPP4:HTR1B:SCIN:PDAP1:RAB11FIP1	http://www.gsea-msigdb.org/gsea/msigdb/cards/GO_EXOCYTOSIS
GO_bp	GO_POSITIVE_REGULATION_OF_CELL_DIFFERENTIATION	970	35	9.52265e-08	3.49957e-05	LIN28A:RPS6KA1:SFN:C1orf172:GATA3:TENM4:VDR:PRKCH:HIF1A:ZFP36L1:TGFB1I1:CSNK1D:METRNL:BCL2:EHD2:SULT2B1:MAMSTR:VWC2L:FN1:EPHA4:CPNE9:PLXNA1:ATOH1:PDE5A:NDNF:FGF2:SMAD1:TENM3:SEMA6A:SCIN:PLXNA4:NRG1:NRG1-IT2:STAR:GLIPR2:NTRK2	http://www.gsea-msigdb.org/gsea/msigdb/cards/GO_POSITIVE_REGULATION_OF_CELL_DIFFERENTIATION
GO_bp	GO_REGULATION_OF_CELL_DEVELOPMENT	930	34	1.07522e-07	3.76328e-05	LIN28A:PRRX1:GATA3:CDK1:KNDC1:TENM4:PRKCH:HIF1A:TBX6:STX1B:CSNK1D:BCL2:ERBB4:VWC2L:FN1:EPHA4:ID1:CPNE9:PLXNA1:WDR1:GRID2:ATOH1:PDLIM5:PDE5A:NDNF:TENM3:SEMA6A:HECW1:PLXNA4:NRG1:NRG1-IT2:GPR124:STAR:RECK:NTRK2	http://www.gsea-msigdb.org/gsea/msigdb/cards/GO_REGULATION_OF_CELL_DEVELOPMENT
GO_bp	GO_GROWTH	979	35	1.18719e-07	3.96628e-05	RPS6KA1:SFN:C1orf172:SLC9A1:WDTC1:SESN2:GATA3:CDK1:ARID5B:TENM4:HIF1A:ZFP36L1:UNC79:TAOK2:NKD1:BCL2:ERBB4:FN1:SH3BP4:CPNE9:GHRL:PLXNA1:RUVBL1:PDLIM5:FGF2:SPRY1:SMAD1:GHR:SEPP1:SEMA6A:AGR2:PLXNA4:WRN:BNC2:RMI1	http://www.gsea-msigdb.org/gsea/msigdb/cards/GO_GROWTH
GO_bp	GO_NEGATIVE_REGULATION_OF_SIGNALING	1369	43	1.55328e-07	4.95928e-05	GPATCH3:IFI6:EYA3:SESN2:PHACTR4:GATA3:HDAC7:RFX4:CRY1:PIBF1:HIF1A:CHGA:MAZ:MVP:KCTD13:PYCARD:TRIM72:PYDC1:TGFB1I1:NKD1:BCL2:CARD8:VWC2L:SH3BP4:ACKR3:SIRPA:JAGN1:GHRL:DRD5:GRID2:TNIP3:SPRY1:OTUD4:NIM1K:ARRDC3:SEMA6A:HTR1B:SNX13:BMPER:HECW1:GPR124:RAB11FIP1:UBQLN1	http://www.gsea-msigdb.org/gsea/msigdb/cards/GO_NEGATIVE_REGULATION_OF_SIGNALING
GO_bp	GO_REGULATION_OF_PROTEIN_MODIFICATION_PROCESS	1826	52	1.61936e-07	4.95928e-05	SFN:MAP3K6:FGR:PPP1R8:SESN2:PHACTR4:GATA3:CDK1:KNDC1:RAPGEF3:DAZAP2:NUAK1:CRY1:PIBF1:MVP:TAOK2:MAPK3:RNF40:CTF1:PYCARD:PYDC1:CNEP1R1:NOD2:CSNK1D:BCL2:ERBB4:FN1:EPHA4:ACKR3:SIRPA:ID1:SETD5:IRAK2:GHRL:ATG7:PDE5A:MAD2L1:FGF2:SPRY1:OTUD4:FBXO4:GHR:ARRDC3:SEMA6A:LOX:BMPER:NRG1:NRG1-IT2:ADRB3:GLIPR2:PAX5:UBQLN1:NTRK2	http://www.gsea-msigdb.org/gsea/msigdb/cards/GO_REGULATION_OF_PROTEIN_MODIFICATION_PROCESS
GO_bp	GO_CELLULAR_MACROMOLECULE_LOCALIZATION	1886	53	1.84599e-07	5.30234e-05	ZDHHC18:SFN:SYTL1:STX12:SESN2:KIFAP3:TPR:ANK3:CDK1:RAPGEF3:PIBF1:PRKCH:TMEM30B:ZFP36L1:CHGA:MOAP1:IFI27:TAOK2:TBC1D10B:ITGAL:STX1B:STX4:ITGAM:CNEP1R1:HEATR3:CSNK1D:WDR45B:RAB40B:BCL2:EHD2:ERBB4:BARD1:ABCA12:ACSL3:SH3BP4:HM13:ID1:LHFPL4:SEC13:GRID2:FBXO4:SNX2:SCIN:ARL4A:AGR2:SNX13:BBS9:KPNA7:COPG2:WRN:SNX16:CLTA:ASTN2	http://www.gsea-msigdb.org/gsea/msigdb/cards/GO_CELLULAR_MACROMOLECULE_LOCALIZATION
GO_bp	GO_CELL_CELL_ADHESION	819	31	1.88053e-07	5.30234e-05	PTAFR:SELP:SELE:KIFAP3:HMCN1:GATA3:ANK3:TENM4:ZFP36L1:SPN:CORO1A:ITGAL:PYCARD:ITGAM:ITGAX:ITGAD:NOD2:BCL2:CD28:CTLA4:ICOS:SIRPA:PODXL2:LPHN3:GRID2:PDLIM5:PDE5A:TENM3:FAT1:GPR98:PODXL	http://www.gsea-msigdb.org/gsea/msigdb/cards/GO_CELL_CELL_ADHESION
GO_bp	GO_REGULATION_OF_RESPONSE_TO_STRESS	1481	45	2.00026e-07	5.30234e-05	GPATCH3:MAP3K6:FGR:EYA3:SESN2:SELP:SELE:PRRX1:TPR:GATA3:NUAK1:POLR3B:CRY1:HIF1A:TAOK2:PPP4C:YPEL3:MAPK3:FUS:PYCARD:ITGAM:NOD2:METRNL:BCL2:CD28:EPHA4:ACKR3:SIRPA:OGG1:FANCD2:IRAK2:GHRL:SEC13:ATG7:MGLL:TNIP3:FGF2:OTUD4:DROSHA:FBXO4:POLR3G:ENPP4:AGR2:UBQLN1:HNRNPK	http://www.gsea-msigdb.org/gsea/msigdb/cards/GO_REGULATION_OF_RESPONSE_TO_STRESS
GO_bp	GO_REGULATION_OF_CELL_POPULATION_PROLIFERATION	1684	49	2.01994e-07	5.30234e-05	LIN28A:SFN:C1orf172:TRNP1:PTAFR:KIFAP3:PRRX1:PLA2G4A:GATA3:CDK1:VDR:NUAK1:DACH1:PRKCH:HIF1A:ZFP36L1:SPN:MAZ:CORO1A:FBRS:CTF1:STX4:PYCARD:TGFB1I1:NOD2:BCL2:SULT2B1:CD28:CTLA4:ERBB4:FN1:SH3BP4:ID1:GHRL:PDE5A:FGF2:NUDT6:SPRY1:SMAD1:NPR3:FBXO4:FTMT:HTR1B:SCIN:AHR:FOXP2:NRG1:NRG1-IT2:ASH2L:NTRK2	http://www.gsea-msigdb.org/gsea/msigdb/cards/GO_REGULATION_OF_CELL_POPULATION_PROLIFERATION
GO_bp	GO_APOPTOTIC_PROCESS	1956	54	2.44858e-07	6.20588e-05	RPS6KA1:SFN:SLC9A1:IFI6:EYA3:KIFAP3:GATA3:CDK1:BNIP3:VDR:PRKCH:HIF1A:ZFP36L1:ACTN1:MOAP1:IFI27L1:IFI27:MAZ:TMEM219:TAOK2:MAPK3:CORO1A:BCL7C:STX4:PYCARD:ITGAM:NOD2:BCL2:CARD8:CD28:CTLA4:ERBB4:BARD1:PAX3:ACKR3:ID1:OGG1:GHRL:ATG7:MCM2:GRID2:ATOH1:MAD2L1:NDNF:SEMA6A:LOX:SCIN:AHR:WRN:STAR:MELK:UBQLN1:HNRNPK:NTRK2	http://www.gsea-msigdb.org/gsea/msigdb/cards/GO_APOPTOTIC_PROCESS
GO_bp	GO_HOMEOSTATIC_PROCESS	1906	53	2.56101e-07	6.27447e-05	LIN28A:SFN:C1orf172:SLC9A1:WDTC1:GPR3:IFI6:SESN2:GATA3:ANK3:BNIP3:VDR:SLC4A8:CRY1:HIF1A:ZFP36L1:ALDOA:MAPK3:CORO1A:STX4:PAPD5:NOD2:METRNL:BCL2:GRIN2D:ACADL:CPS1:BARD1:ABCA12:DOCK10:ACKR3:ID1:JAGN1:GHRL:ATP2B2:TXNRD3:DRD5:FGF2:SMAD1:NPR3:FBXO4:GPR98:ARRDC3:FTMT:LOX:HTR1B:NPSR1:WRN:ADRB3:STAR:TTC39B:SIT1:RMI1	http://www.gsea-msigdb.org/gsea/msigdb/cards/GO_HOMEOSTATIC_PROCESS
GO_bp	GO_CELL_PROJECTION_ORGANIZATION	1509	45	3.36073e-07	7.96818e-05	WASF2:KIFAP3:GORAB:PRRX1:GATA3:ANK3:CDK1:DPYSL4:TTC40:KNDC1:RFX4:PIBF1:TAOK2:TBX6:MAPK3:CORO1A:STX1B:CSNK1D:BCL2:SPAG16:FN1:EPHA4:DOCK10:NYAP2:ID1:CPNE9:TTLL3:GHRL:PLXNA1:GRID2:ATOH1:PDLIM5:NDNF:TENM3:GPR98:SEMA6A:SNX2:ISPD:BBS9:HECW1:CEP41:PODXL:PLXNA4:KIF27:NTRK2	http://www.gsea-msigdb.org/gsea/msigdb/cards/GO_CELL_PROJECTION_ORGANIZATION
GO_bp	GO_REGULATION_OF_PROTEIN_LOCALIZATION	982	34	3.77263e-07	8.66526e-05	SFN:NR0B2:FGR:SESN2:TPR:GATA3:ANK3:CDK1:RAPGEF3:BORA:PRKCH:TMEM30B:HIF1A:CHGA:IFI27:MAPK3:STX4:PYCARD:PYDC1:ITGAM:NOD2:BCL2:CARD8:ERBB4:BARD1:ABCA12:FN1:ACSL3:JAGN1:GHRL:FBXO4:AGR2:RAB11FIP1:ASTN2	http://www.gsea-msigdb.org/gsea/msigdb/cards/GO_REGULATION_OF_PROTEIN_LOCALIZATION
GO_bp	GO_POSITIVE_REGULATION_OF_EPIDERMAL_CELL_DIFFERENTIATION	23	6	4.17482e-07	9.04278e-05	SFN:C1orf172:VDR:PRKCH:SULT2B1:ATOH1	http://www.gsea-msigdb.org/gsea/msigdb/cards/GO_POSITIVE_REGULATION_OF_EPIDERMAL_CELL_DIFFERENTIATION
GO_bp	GO_TUBE_DEVELOPMENT	1082	36	4.3781e-07	9.04278e-05	ARID1A:WASF2:PHACTR4:GORAB:PRRX1:GATA3:RAPGEF3:HDAC7:VDR:HIF1A:ZFP36L1:ITPK1:MAPK3:BCL2:CPS1:ABCA12:FN1:EPHA4:ACKR3:ID1:GHRL:NDNF:FGF2:SPRY1:SMAD1:C6:SEMA6A:LOX:THSD7A:AGR2:BMPER:FOXP2:PODXL:GPR124:RECK:NTRK2	http://www.gsea-msigdb.org/gsea/msigdb/cards/GO_TUBE_DEVELOPMENT
GO_bp	GO_CELL_CYCLE	1834	51	4.39193e-07	9.04278e-05	RPS6KA1:SFN:NUDC:TRNP1:GPR3:PHACTR4:HMCN1:TPR:GATA3:ANK3:CDK1:CRY1:DACH1:BORA:PIBF1:KCNH5:RAD51B:ZFP36L1:KIF22:PAGR1:PAGR1:TAOK2:MAPK3:SEPT1:SEPT1:CNEP1R1:PAPD5:CSNK1D:TBCD:BCL2:LIG1:CCDC155:CD28:PARD3B:BARD1:ID1:FANCD2:MCM2:RUVBL1:SMARCAD1:MAD2L1:PRDM5:NUDT6:SPRY1:ZFP42:FBXO4:CETN3:MEI4:AHR:CEP41:CLTA:MELK:RMI1	http://www.gsea-msigdb.org/gsea/msigdb/cards/GO_CELL_CYCLE
GO_bp	GO_REGULATION_OF_ANATOMICAL_STRUCTURE_MORPHOGENESIS	1130	37	4.42912e-07	9.04278e-05	FGR:GATA3:BNIP3:KNDC1:TENM4:RAPGEF3:HDAC7:VDR:HIF1A:BTBD7:TAOK2:ALDOA:CORO1A:NKD1:BCL2:EHD2:FN1:EPHA4:ID1:CPNE9:GHRL:PLXNA1:WDR1:PDLIM5:FGF2:SPRY1:SMAD1:C6:SEMA6A:BMPER:HECW1:FOXP2:MKLN1:PLXNA4:GPR124:RECK:NTRK2	http://www.gsea-msigdb.org/gsea/msigdb/cards/GO_REGULATION_OF_ANATOMICAL_STRUCTURE_MORPHOGENESIS
GO_bp	GO_REGULATION_OF_CELL_DEATH	1697	48	6.09962e-07	0.000119974	RPS6KA1:SFN:SLC9A1:IFI6:EYA3:KIFAP3:GATA3:CDK1:BNIP3:VDR:PRKCH:HIF1A:ZFP36L1:ACTN1:CHGA:MOAP1:MAZ:TMEM219:CORO1A:STX4:PYCARD:ITGAM:NOD2:BCL2:CARD8:CD28:CTLA4:BARD1:ACKR3:ID1:OGG1:GHRL:ATG7:GRID2:ATOH1:MAD2L1:NDNF:FGF2:LOX:SCIN:AGR2:AGR3:WRN:STAR:MELK:UBQLN1:HNRNPK:NTRK2	http://www.gsea-msigdb.org/gsea/msigdb/cards/GO_REGULATION_OF_CELL_DEATH
GO_bp	GO_CYTOSKELETON_ORGANIZATION	1293	40	6.30701e-07	0.000119974	SLC9A1:WASF2:PHACTR4:TPR:ANK3:CDK1:RHOBTB1:TTC40:RAPGEF3:KRT71:KRT74:BORA:PIBF1:ACTN1:KCTD13:TAOK2:ALDOA:MAPK3:CORO1A:PYCARD:CSNK1D:TBCD:BCL2:EHD2:CYTH2:CCDC155:PARD3B:SPAG16:ID1:TTLL3:GHRL:WDR1:SPRY1:FAT1:CETN3:SEMA6A:THSD7A:SCIN:MKLN1:FRMD3	http://www.gsea-msigdb.org/gsea/msigdb/cards/GO_CYTOSKELETON_ORGANIZATION
GO_bp	GO_NEURON_DIFFERENTIATION	1343	41	6.36597e-07	0.000119974	LIN28A:PRRX1:GATA3:ANK3:DPYSL4:KNDC1:TENM4:NTM:HIF1A:TAOK2:TBX6:MAPK3:CTF1:STX1B:NKD1:CSNK1D:TBCD:BCL2:ERBB4:VWC2L:FN1:EPHA4:DOCK10:NYAP2:ID1:CPNE9:GHRL:ATP2B2:PLXNA1:GRID2:ATOH1:PDLIM5:NDNF:TENM3:GPR98:SEMA6A:ISPD:HECW1:PLXNA4:NRG1:NRG1-IT2:NTRK2	http://www.gsea-msigdb.org/gsea/msigdb/cards/GO_NEURON_DIFFERENTIATION
GO_bp	GO_RESPONSE_TO_OXYGEN_CONTAINING_COMPOUND	1603	46	7.17532e-07	0.000131847	LIN28A:NR0B2:SLC9A1:WDTC1:PTAFR:SESN2:SELP:SELE:GATA3:CDK1:BNIP3:RAPGEF3:VDR:CRY1:HIF1A:ZFP36L1:UNC79:MAPK3:RNF40:STX4:PYCARD:TRIM72:NOD2:BCL2:CARD8:CPS1:EPHA4:SH3BP4:SIRPA:ID1:OGG1:JAGN1:IRAK2:GHRL:ATG7:DRD5:LPHN3:TNIP3:GHR:HTR1B:AHR:FOXP2:STAR:GKAP1:RMI1:NTRK2	http://www.gsea-msigdb.org/gsea/msigdb/cards/GO_RESPONSE_TO_OXYGEN_CONTAINING_COMPOUND
GO_bp	GO_NEGATIVE_REGULATION_OF_TRANSPORT	495	22	8.80552e-07	0.000155796	TPR:ANK3:CRY1:CHGA:PRRT2:CORO1A:STX1B:BCL2:CARD8:BARD1:FN1:KCNE4:SIRPA:GRM7:JAGN1:GHRL:HTR1B:HECW1:NRG1:NRG1-IT2:RAB11FIP1:SNX16:UBQLN1	http://www.gsea-msigdb.org/gsea/msigdb/cards/GO_NEGATIVE_REGULATION_OF_TRANSPORT
GO_bp	GO_REGULATION_OF_CELLULAR_LOCALIZATION	881	31	8.9026e-07	0.000155796	SFN:FGR:SESN2:TPR:ANK3:CDK1:RAPGEF3:PRKCH:TMEM30B:HIF1A:ZFP36L1:IFI27:MAPK3:CORO1A:STX1B:STX4:ITGAM:BCL2:EHD2:ERBB4:BARD1:ABCA12:ACSL3:JAGN1:GHRL:FBXO4:SNCAIP:HTR1B:AGR2:NPSR1:ASTN2	http://www.gsea-msigdb.org/gsea/msigdb/cards/GO_REGULATION_OF_CELLULAR_LOCALIZATION
GO_bp	GO_REGULATION_OF_CELL_ADHESION	676	26	1.38233e-06	0.000236281	SLC9A1:PTAFR:KIFAP3:GATA3:ANK3:NUAK1:SPN:CORO1A:STX4:PYCARD:NOD2:TBCD:BCL2:CD28:CTLA4:ICOS:FN1:SIRPA:PLXNA1:PDE5A:NDNF:TENM3:SEMA6A:AGR2:PODXL:PLXNA4	http://www.gsea-msigdb.org/gsea/msigdb/cards/GO_REGULATION_OF_CELL_ADHESION
GO_bp	GO_POSITIVE_REGULATION_OF_BIOSYNTHETIC_PROCESS	1966	52	1.48397e-06	0.00024789	LIN28A:RPS6KA1:ARID1A:GPATCH3:SLC9A1:PTAFR:SESN2:PRRX1:GATA3:CDK1:ARID5B:VDR:RFX4:HIF1A:ACTN1:SPN:MAZ:PAGR1:PAGR1:KCTD13:TBX6:MAPK3:SRCAP:KAT8:FUS:TGFB1I1:CNEP1R1:NOD2:FOXK2:ZNF750:GLTSCR1:MAMSTR:CARF:CD28:ERBB4:PAX3:ACSL3:BRPF1:HRH1:ZXDC:RUVBL1:ATOH1:SMARCAD1:FGF2:SMAD1:FBXO4:PRR16:AHR:BUD31:ASH2L:STAR:PAX5:HNRNPK	http://www.gsea-msigdb.org/gsea/msigdb/cards/GO_POSITIVE_REGULATION_OF_BIOSYNTHETIC_PROCESS
GO_bp	GO_MUSCLE_STRUCTURE_DEVELOPMENT	648	25	2.08908e-06	0.000340215	ARID1A:SLC9A1:CDK1:ARID5B:ZFP36L1:MYLPF:ZNF689:PRR14:CTF1:TRIM72:NKD1:BCL2:EHD2:MAMSTR:ERBB4:PAX3:DNER:WDR1:PDLIM5:FGF2:LOX:PRDM6:FOXP2:NRG1:NRG1-IT2:PAX5	http://www.gsea-msigdb.org/gsea/msigdb/cards/GO_MUSCLE_STRUCTURE_DEVELOPMENT
GO_bp	GO_REGULATION_OF_SECRETION	782	28	2.17372e-06	0.000340215	NR0B2:FGR:PTAFR:GATA3:RAPGEF3:CRY1:HIF1A:CHGA:DOC2A:MAPK3:SEPT1:SEPT1:STX1B:STX4:PYCARD:PYDC1:ITGAM:NOD2:CARD8:FN1:ACSL3:GRM7:JAGN1:GHRL:SNCAIP:HTR1B:SCIN:NRG1:NRG1-IT2:RAB11FIP1	http://www.gsea-msigdb.org/gsea/msigdb/cards/GO_REGULATION_OF_SECRETION
GO_bp	GO_CELLULAR_COMPONENT_MORPHOGENESIS	1111	35	2.17552e-06	0.000340215	WASF2:FGR:GATA3:ANK3:RHOBTB1:DPYSL4:KNDC1:TENM4:VDR:ACTN1:TAOK2:ALDOA:MAPK3:CORO1A:TBCD:BCL2:FN1:EPHA4:DOCK10:NYAP2:ID1:CPNE9:PLXNA1:WDR1:ATOH1:PDLIM5:FAT1:SEMA6A:SNX2:ISPD:HECW1:MKLN1:PLXNA4:NRG1:NRG1-IT2:NTRK2	http://www.gsea-msigdb.org/gsea/msigdb/cards/GO_CELLULAR_COMPONENT_MORPHOGENESIS
GO_bp	GO_HETEROPHILIC_CELL_CELL_ADHESION_VIA_PLASMA_MEMBRANE_CELL_ADHESION_MOLECULES	46	7	2.23021e-06	0.000341501	SELP:SELE:HMCN1:TENM4:ITGAL:GRID2:TENM3	http://www.gsea-msigdb.org/gsea/msigdb/cards/GO_HETEROPHILIC_CELL_CELL_ADHESION_VIA_PLASMA_MEMBRANE_CELL_ADHESION_MOLECULES
GO_bp	GO_DEVELOPMENTAL_GROWTH	654	25	2.45752e-06	0.000368629	C1orf172:WDTC1:GATA3:CDK1:ARID5B:TENM4:ZFP36L1:UNC79:NKD1:BCL2:ERBB4:FN1:CPNE9:GHRL:PLXNA1:PDLIM5:FGF2:SPRY1:SMAD1:GHR:SEMA6A:AGR2:PLXNA4:BNC2:RMI1	http://www.gsea-msigdb.org/gsea/msigdb/cards/GO_DEVELOPMENTAL_GROWTH
GO_bp	GO_POSITIVE_REGULATION_OF_NERVOUS_SYSTEM_DEVELOPMENT	530	22	2.68101e-06	0.000388873	LIN28A:GORAB:TENM4:PRKCH:HIF1A:CSNK1D:BCL2:VWC2L:FN1:EPHA4:CPNE9:GHRL:PLXNA1:LPHN3:GRID2:ATOH1:NDNF:TENM3:SEMA6A:PLXNA4:STAR:NTRK2	http://www.gsea-msigdb.org/gsea/msigdb/cards/GO_POSITIVE_REGULATION_OF_NERVOUS_SYSTEM_DEVELOPMENT
GO_bp	GO_DEFENSE_RESPONSE	1684	46	2.6983e-06	0.000388873	GPATCH3:FCN3:FGR:IFI6:PTAFR:SELP:SELE:GATA3:BNIP3:POLR3B:HIF1A:CHGA:IFI27:SPN:MAPK3:CORO1A:ITGAL:STX4:PYCARD:PYDC1:ITGAM:NOD2:METRNL:BCL2:CD28:FN1:SIRPA:DEFB115:OGG1:JAGN1:IL17RE:FANCD2:IRAK2:GHRL:HRH1:ATG7:MGLL:TNIP3:OTUD4:SMAD1:DROSHA:C6:POLR3G:NT5C3A:STAR:UBQLN1	http://www.gsea-msigdb.org/gsea/msigdb/cards/GO_DEFENSE_RESPONSE
GO_bp	GO_RESPONSE_TO_ENDOGENOUS_STIMULUS	1634	45	2.82289e-06	0.000399004	ARID1A:NR0B2:SLC9A1:WDTC1:PTAFR:SESN2:TPR:GATA3:RAPGEF3:VDR:CRY1:ZFP36L1:PAGR1:PAGR1:MAPK3:CORO1A:RNF40:TRIM72:TGFB1I1:NOD2:CSNK1D:BCL2:CPS1:ERBB4:VWC2L:EPHA4:SH3BP4:ID1:OGG1:GHRL:HRH1:ATG7:DRD5:FGF2:SPRY1:SMAD1:GHR:LOX:HTR1B:AHR:BMPER:FOXP2:STAR:GKAP1:NTRK2:PAPPA	http://www.gsea-msigdb.org/gsea/msigdb/cards/GO_RESPONSE_TO_ENDOGENOUS_STIMULUS
GO_bp	GO_DNA_METABOLIC_PROCESS	844	29	3.19577e-06	0.000443187	EYA3:SESN2:GATA3:CDK1:RAD51B:KIF22:PAGR1:PAGR1:INO80E:PPP4C:MAPK3:DCTPP1:FUS:PAPD5:LIG1:CCDC155:CD28:BARD1:OGG1:FANCD2:TATDN2:MCM2:RUVBL1:SMARCAD1:OTUD4:FBXO4:MEI4:TRRAP:WRN:RMI1	http://www.gsea-msigdb.org/gsea/msigdb/cards/GO_DNA_METABOLIC_PROCESS
GO_bp	GO_TUBE_MORPHOGENESIS	894	30	3.45305e-06	0.000469999	ARID1A:WASF2:PHACTR4:PRRX1:GATA3:RAPGEF3:HDAC7:VDR:HIF1A:ZFP36L1:BCL2:FN1:EPHA4:ACKR3:ID1:GHRL:NDNF:FGF2:SPRY1:SMAD1:C6:SEMA6A:LOX:THSD7A:AGR2:BMPER:PODXL:GPR124:RECK:NTRK2	http://www.gsea-msigdb.org/gsea/msigdb/cards/GO_TUBE_MORPHOGENESIS
GO_bp	GO_COVALENT_CHROMATIN_MODIFICATION	458	20	3.59162e-06	0.000479971	EYA3:GATA3:CDK1:HDAC7:PAGR1:PAGR1:MAPK3:SRCAP:RNF40:SETD1A:KAT8:KANSL1L:SETD5:BRPF1:RUVBL1:SMARCAD1:PRDM5:PRDM6:TRRAP:ASH2L:PAX5	http://www.gsea-msigdb.org/gsea/msigdb/cards/GO_COVALENT_CHROMATIN_MODIFICATION
GO_bp	GO_POSITIVE_REGULATION_OF_CATALYTIC_ACTIVITY	1397	40	4.15977e-06	0.00054597	MAP3K6:FGR:PTAFR:PHACTR4:SELE:CDK1:RAPGEF3:VDR:DAZAP2:RIC8B:PIBF1:HIF1A:TAOK2:MAPK3:TBC1D10B:STX4:PYCARD:ITGAM:NOD2:TBCD:BCL2:CARD8:FN1:EPHA4:DOCK10:AGAP1:SRGAP3:IRAK2:GHRL:DRD5:PDE5A:FGF2:NPR3:GHR:ARRDC3:FTMT:SNX13:WRN:NRG1:NRG1-IT2:NTRK2	http://www.gsea-msigdb.org/gsea/msigdb/cards/GO_POSITIVE_REGULATION_OF_CATALYTIC_ACTIVITY
GO_bp	GO_NEGATIVE_REGULATION_OF_CELL_DEATH	1003	32	4.62584e-06	0.00059649	RPS6KA1:SFN:SLC9A1:IFI6:EYA3:KIFAP3:GATA3:CDK1:BNIP3:PRKCH:HIF1A:CHGA:MAZ:CORO1A:NOD2:BCL2:CD28:BARD1:ACKR3:ID1:OGG1:GHRL:ATG7:ATOH1:MAD2L1:NDNF:FGF2:AGR2:AGR3:STAR:HNRNPK:NTRK2	http://www.gsea-msigdb.org/gsea/msigdb/cards/GO_NEGATIVE_REGULATION_OF_CELL_DEATH
GO_bp	GO_REGULATION_OF_CELL_ACTIVATION	596	23	5.31471e-06	0.000673501	RPS6KA1:FGR:PTAFR:SELP:GATA3:PIBF1:ZFP36L1:SPN:CORO1A:STX4:PYCARD:ITGAM:NOD2:BCL2:CD28:CTLA4:ICOS:SIRPA:FANCD2:PDE5A:DROSHA:AHR:SIT1	http://www.gsea-msigdb.org/gsea/msigdb/cards/GO_REGULATION_OF_CELL_ACTIVATION
GO_bp	GO_PROTEIN_PHOSPHORYLATION	1949	50	5.56874e-06	0.000693733	RPS6KA1:SFN:MAP3K6:FGR:SESN2:CDK1:STK32C:KNDC1:RAPGEF3:DAZAP2:NUAK1:CRY1:PIBF1:PRKCH:ZFP36L1:MVP:TAOK2:MAPK3:PHKG2:CTF1:BCKDK:PYCARD:PYDC1:NOD2:CSNK1D:BCL2:LMTK3:ERBB4:FN1:EPHA4:ACKR3:SIRPA:ID1:IRAK2:GHRL:PDE5A:FGF2:SPRY1:SMAD1:GHR:NIM1K:SEMA6A:LOX:CSNK1G3:BMPER:NRG1:NRG1-IT2:ADRB3:GLIPR2:MELK:NTRK2	http://www.gsea-msigdb.org/gsea/msigdb/cards/GO_PROTEIN_PHOSPHORYLATION
GO_bp	GO_INOSITOL_LIPID_MEDIATED_SIGNALING	182	12	5.88085e-06	0.000717631	FGR:PTAFR:SELP:GATA3:ZFP36L1:MAZ:MAPK3:CD28:ERBB4:NYAP2:NPR3:NTRK2	http://www.gsea-msigdb.org/gsea/msigdb/cards/GO_INOSITOL_LIPID_MEDIATED_SIGNALING
GO_bp	GO_NEGATIVE_REGULATION_OF_RESPONSE_TO_STIMULUS	1629	44	5.96786e-06	0.000717631	GPATCH3:IFI6:EYA3:SESN2:PHACTR4:GATA3:HDAC7:RFX4:CRY1:PIBF1:HIF1A:MAZ:KCTD13:PYCARD:TRIM72:PYDC1:TGFB1I1:NKD1:METRNL:BCL2:CARD8:VWC2L:EPHA4:SH3BP4:ACKR3:SIRPA:OGG1:JAGN1:GHRL:ATG7:GRID2:TNIP3:FGF2:SPRY1:OTUD4:NIM1K:ARRDC3:SEMA6A:HTR1B:SNX13:BMPER:HECW1:GPR124:UBQLN1	http://www.gsea-msigdb.org/gsea/msigdb/cards/GO_NEGATIVE_REGULATION_OF_RESPONSE_TO_STIMULUS
GO_bp	GO_POSITIVE_REGULATION_OF_GENE_EXPRESSION	1955	50	6.05349e-06	0.000717631	LIN28A:RPS6KA1:ARID1A:GPATCH3:NR0B2:SLC9A1:PTAFR:SESN2:PRRX1:GATA3:ANK3:CDK1:VDR:RFX4:HIF1A:MAZ:PAGR1:PAGR1:TBX6:MAPK3:KAT8:TGFB1I1:PAPD5:NOD2:FOXK2:ZNF750:GLTSCR1:MAMSTR:SNRNP70:CARF:CD28:ERBB4:FN1:PAX3:ID1:BRPF1:ZXDC:ATOH1:SMARCAD1:FGF2:SMAD1:DROSHA:PRR16:AGR2:AHR:NRG1:NRG1-IT2:ASH2L:STAR:PAX5:HNRNPK:NTRK2	http://www.gsea-msigdb.org/gsea/msigdb/cards/GO_POSITIVE_REGULATION_OF_GENE_EXPRESSION
GO_bp	GO_POSITIVE_REGULATION_OF_MOLECULAR_FUNCTION	1740	46	6.31639e-06	0.000736912	SLC9A1:MAP3K6:FGR:PTAFR:PHACTR4:SELE:GATA3:ANK3:CDK1:ARID5B:RAPGEF3:VDR:DAZAP2:RIC8B:PIBF1:PRKCH:HIF1A:TAOK2:MAPK3:TBC1D10B:STX4:PYCARD:ITGAM:NOD2:TBCD:BCL2:CARD8:FN1:EPHA4:DOCK10:AGAP1:SRGAP3:IRAK2:GHRL:DRD5:PDE5A:FGF2:NPR3:GHR:ARRDC3:FTMT:SNX13:BUD31:WRN:NRG1:NRG1-IT2:NTRK2	http://www.gsea-msigdb.org/gsea/msigdb/cards/GO_POSITIVE_REGULATION_OF_MOLECULAR_FUNCTION
GO_bp	GO_POSITIVE_REGULATION_OF_ESTABLISHMENT_OF_PROTEIN_LOCALIZATION	436	19	6.46026e-06	0.000741921	SFN:NR0B2:FGR:TPR:GATA3:ANK3:RAPGEF3:TMEM30B:HIF1A:MAPK3:STX4:PYCARD:PYDC1:ITGAM:NOD2:BCL2:CARD8:ACSL3:GHRL	http://www.gsea-msigdb.org/gsea/msigdb/cards/GO_POSITIVE_REGULATION_OF_ESTABLISHMENT_OF_PROTEIN_LOCALIZATION
GO_bp	GO_CELLULAR_RESPONSE_TO_ENDOGENOUS_STIMULUS	1373	39	6.62356e-06	0.000748971	ARID1A:NR0B2:SLC9A1:WDTC1:PTAFR:SESN2:GATA3:RAPGEF3:VDR:CRY1:ZFP36L1:PAGR1:PAGR1:MAPK3:CORO1A:TRIM72:TGFB1I1:NOD2:CSNK1D:CPS1:ERBB4:VWC2L:EPHA4:SH3BP4:ID1:GHRL:HRH1:ATG7:DRD5:FGF2:SPRY1:SMAD1:GHR:LOX:HTR1B:AHR:BMPER:STAR:GKAP1:NTRK2	http://www.gsea-msigdb.org/gsea/msigdb/cards/GO_CELLULAR_RESPONSE_TO_ENDOGENOUS_STIMULUS
GO_bp	GO_SECOND_MESSENGER_MEDIATED_SIGNALING	439	19	7.11881e-06	0.000792776	SLC9A1:GPR3:SELP:SELE:INPP5A:RAPGEF3:CHGA:GRIN2D:ACKR3:LMCD1:HRH1:DRD5:LPHN3:PDE5A:NDNF:ARRDC3:AHR:NRG1:NRG1-IT2:ADRB3	http://www.gsea-msigdb.org/gsea/msigdb/cards/GO_SECOND_MESSENGER_MEDIATED_SIGNALING
GO_bp	GO_LEUKOCYTE_MIGRATION	484	20	8.11431e-06	0.000889273	PTAFR:SELP:SELE:GATA3:CHGA:SPN:MAPK3:CORO1A:ITGAL:HSD3B7:PYCARD:ITGAM:ITGAX:SLC16A3:FN1:SIRPA:JAGN1:HRH1:PODXL2:WDR1	http://www.gsea-msigdb.org/gsea/msigdb/cards/GO_LEUKOCYTE_MIGRATION
GO_bp	GO_POSITIVE_REGULATION_OF_EPIDERMIS_DEVELOPMENT	37	6	8.22729e-06	0.000889273	SFN:C1orf172:VDR:PRKCH:SULT2B1:ATOH1	http://www.gsea-msigdb.org/gsea/msigdb/cards/GO_POSITIVE_REGULATION_OF_EPIDERMIS_DEVELOPMENT
GO_bp	GO_ION_TRANSPORT	1663	44	9.94908e-06	0.00105979	SLC9A1:PTAFR:PLA2G4A:ANK3:SLC48A1:VDR:SLC4A8:SCN8A:NALCN:SLC38A6:TMEM30B:KCNH5:SLC39A9:KCNK10:UNC79:COX8C:CORO1A:PRSS8:COX6A2:SLC5A2:SLC16A3:BCL2:GRIN2D:ABCA12:ACSL3:KCNE4:GRM7:ATP2B2:SLC6A11:SLC2A9:WDR1:GRID2:FGF2:SLC10A7:FTMT:CLIC5:HTR1B:TSPAN13:NPSR1:HECW1:SNX16:UBQLN1:SLC28A3:NTRK2	http://www.gsea-msigdb.org/gsea/msigdb/cards/GO_ION_TRANSPORT
GO_bp	GO_SMALL_MOLECULE_BIOSYNTHETIC_PROCESS	666	24	1.04238e-05	0.00108058	DHDDS:WDTC1:PTAFR:SESN2:PLA2G4A:VDR:CRY1:PIBF1:ALDOA:DCTPP1:SEPHS2:HSD3B7:ACADL:CPS1:ACSL3:OGG1:HRH1:MGLL:PDE5A:FGF2:MMAA:GOT1L1:STAR:IMPA1	http://www.gsea-msigdb.org/gsea/msigdb/cards/GO_SMALL_MOLECULE_BIOSYNTHETIC_PROCESS
GO_bp	GO_NEURON_DEVELOPMENT	1094	33	1.04383e-05	0.00108058	PRRX1:GATA3:ANK3:DPYSL4:KNDC1:TENM4:NTM:TAOK2:TBX6:MAPK3:CTF1:STX1B:TBCD:BCL2:FN1:EPHA4:DOCK10:NYAP2:ID1:CPNE9:GHRL:PLXNA1:GRID2:ATOH1:PDLIM5:NDNF:TENM3:GPR98:SEMA6A:ISPD:HECW1:PLXNA4:NTRK2	http://www.gsea-msigdb.org/gsea/msigdb/cards/GO_NEURON_DEVELOPMENT
GO_bp	GO_POSITIVE_REGULATION_OF_TRANSPORT	950	30	1.11926e-05	0.00114258	SFN:NR0B2:SLC9A1:FGR:PTAFR:SELE:TPR:GATA3:ANK3:RAPGEF3:TMEM30B:HIF1A:MAPK3:STX1B:STX4:PRSS8:PYCARD:PYDC1:ITGAM:NOD2:BCL2:EHD2:CARD8:ABCA12:ACSL3:SIRPA:GHRL:SCIN:NPSR1:HNRNPK	http://www.gsea-msigdb.org/gsea/msigdb/cards/GO_POSITIVE_REGULATION_OF_TRANSPORT
GO_bp	GO_EPITHELIAL_CELL_DIFFERENTIATION	762	26	1.16555e-05	0.00117353	SFN:C1orf172:GATA3:CDK1:RAPGEF3:VDR:KRT7:KRT86:KRT71:KRT74:PRKCH:HIF1A:ZFP36L1:PRSS8:TGFB1I1:FN3K:SULT2B1:CPS1:ERBB4:ABCA12:ID1:ATOH1:FAT1:AGR2:PODXL:NRG1:NRG1-IT2	http://www.gsea-msigdb.org/gsea/msigdb/cards/GO_EPITHELIAL_CELL_DIFFERENTIATION
GO_bp	GO_REGULATION_OF_PHOSPHORUS_METABOLIC_PROCESS	1677	44	1.22112e-05	0.00118672	SFN:MAP3K6:FGR:PPP1R8:SESN2:PHACTR4:CDK1:KNDC1:RAPGEF3:DAZAP2:NUAK1:PIBF1:MVP:TAOK2:MAPK3:CD2BP2:CTF1:PYCARD:PYDC1:CNEP1R1:NOD2:CSNK1D:BCL2:LMTK3:ERBB4:BARD1:FN1:EPHA4:ACKR3:SIRPA:ID1:IRAK2:GHRL:PDE5A:FGF2:SPRY1:GHR:SEMA6A:LOX:BMPER:NRG1:NRG1-IT2:ADRB3:GLIPR2:NTRK2	http://www.gsea-msigdb.org/gsea/msigdb/cards/GO_REGULATION_OF_PHOSPHORUS_METABOLIC_PROCESS
GO_bp	GO_REGULATION_OF_CELLULAR_RESPONSE_TO_STRESS	718	25	1.2227e-05	0.00118672	MAP3K6:EYA3:PRRX1:TPR:NUAK1:CRY1:HIF1A:TAOK2:PPP4C:YPEL3:MAPK3:FUS:PYCARD:NOD2:BCL2:EPHA4:ACKR3:SIRPA:OGG1:SEC13:ATG7:FBXO4:AGR2:UBQLN1:HNRNPK	http://www.gsea-msigdb.org/gsea/msigdb/cards/GO_REGULATION_OF_CELLULAR_RESPONSE_TO_STRESS
GO_bp	GO_REGULATION_OF_EPIDERMAL_CELL_DIFFERENTIATION	59	7	1.22709e-05	0.00118672	SFN:C1orf172:VDR:PRKCH:ZFP36L1:SULT2B1:ATOH1	http://www.gsea-msigdb.org/gsea/msigdb/cards/GO_REGULATION_OF_EPIDERMAL_CELL_DIFFERENTIATION
GO_bp	GO_POSITIVE_REGULATION_OF_INTRACELLULAR_SIGNAL_TRANSDUCTION	1005	31	1.26238e-05	0.001205	LIN28A:SLC9A1:MAP3K6:FGR:SELP:GATA3:CDK1:MAZ:TAOK2:MAPK3:PYCARD:NOD2:BCL2:CD28:ICOS:ERBB4:EPHA4:ACKR3:LMCD1:IRAK2:GHRL:SEC13:PDE5A:FGF2:GHR:GPR98:BMPER:NRG1:NRG1-IT2:ADRB3:GLIPR2:NTRK2	http://www.gsea-msigdb.org/gsea/msigdb/cards/GO_POSITIVE_REGULATION_OF_INTRACELLULAR_SIGNAL_TRANSDUCTION
GO_bp	GO_CELLULAR_RESPONSE_TO_NITROGEN_COMPOUND	632	23	1.36104e-05	0.00126069	SLC9A1:WDTC1:PTAFR:SESN2:RAPGEF3:ZFP36L1:MAPK3:TRIM72:NOD2:CPS1:EPHA4:SH3BP4:ID1:GHRL:HRH1:ATG7:DRD5:GHR:HTR1B:AHR:STAR:GKAP1:NTRK2	http://www.gsea-msigdb.org/gsea/msigdb/cards/GO_CELLULAR_RESPONSE_TO_NITROGEN_COMPOUND
GO_bp	GO_REGULATION_OF_ESTABLISHMENT_OF_PROTEIN_LOCALIZATION	723	25	1.37336e-05	0.00126069	SFN:NR0B2:FGR:TPR:GATA3:ANK3:RAPGEF3:TMEM30B:HIF1A:CHGA:IFI27:MAPK3:STX4:PYCARD:PYDC1:ITGAM:NOD2:BCL2:CARD8:BARD1:FN1:ACSL3:JAGN1:GHRL:RAB11FIP1	http://www.gsea-msigdb.org/gsea/msigdb/cards/GO_REGULATION_OF_ESTABLISHMENT_OF_PROTEIN_LOCALIZATION
GO_bp	GO_RESPONSE_TO_ORGANIC_CYCLIC_COMPOUND	912	29	1.38034e-05	0.00126069	ARID1A:NR0B2:SLC9A1:PTAFR:CDK1:RAPGEF3:VDR:CRY1:ZFP36L1:PAGR1:PAGR1:MAPK3:TGFB1I1:NOD2:BCL2:CPS1:ACSL3:ID1:OGG1:HRH1:ATG7:DRD5:LPHN3:SMAD1:LOX:HTR1B:AHR:FOXP2:STAR:PAPPA	http://www.gsea-msigdb.org/gsea/msigdb/cards/GO_RESPONSE_TO_ORGANIC_CYCLIC_COMPOUND
GO_bp	GO_RESPONSE_TO_BIOTIC_STIMULUS	1010	31	1.38933e-05	0.00126069	HMGN2:GPATCH3:FCN3:FGR:IFI6:PTAFR:SELP:SELE:HMCN1:GATA3:BNIP3:POLR3B:CHGA:IFI27:SPN:MAPK3:PYCARD:NOD2:BCL2:CARD8:CPS1:SIRPA:DEFB115:JAGN1:IRAK2:ATG7:TNIP3:DROSHA:POLR3G:NT5C3A:STAR	http://www.gsea-msigdb.org/gsea/msigdb/cards/GO_RESPONSE_TO_BIOTIC_STIMULUS
GO_bp	GO_PEPTIDYL_LYSINE_MODIFICATION	384	17	1.6081e-05	0.0014414	TPR:GATA3:PAGR1:PAGR1:MAPK3:SRCAP:SETD1A:KAT8:KANSL1L:SETD5:BRPF1:RUVBL1:PRDM5:LOX:PRDM6:TRRAP:ASH2L:PAX5	http://www.gsea-msigdb.org/gsea/msigdb/cards/GO_PEPTIDYL_LYSINE_MODIFICATION
GO_bp	GO_LEUKOCYTE_TETHERING_OR_ROLLING	25	5	1.64353e-05	0.00145542	PTAFR:SELP:SELE:SPN:PODXL2	http://www.gsea-msigdb.org/gsea/msigdb/cards/GO_LEUKOCYTE_TETHERING_OR_ROLLING
GO_bp	GO_REGULATION_OF_NEURON_DIFFERENTIATION	646	23	1.92052e-05	0.00168046	LIN28A:PRRX1:GATA3:KNDC1:TBX6:STX1B:CSNK1D:BCL2:VWC2L:FN1:EPHA4:ID1:CPNE9:PLXNA1:GRID2:ATOH1:PDLIM5:NDNF:TENM3:SEMA6A:HECW1:PLXNA4:NTRK2	http://www.gsea-msigdb.org/gsea/msigdb/cards/GO_REGULATION_OF_NEURON_DIFFERENTIATION
GO_bp	GO_ACTIN_FILAMENT_BASED_PROCESS	739	25	1.97562e-05	0.00170833	SLC9A1:WASF2:PHACTR4:SELE:RHOBTB1:RAPGEF3:ACTN1:KCTD13:TAOK2:ALDOA:CORO1A:PYCARD:BCL2:EHD2:CYTH2:CCDC155:KCNE4:ID1:GHRL:WDR1:FAT1:THSD7A:SCIN:MKLN1:FRMD3	http://www.gsea-msigdb.org/gsea/msigdb/cards/GO_ACTIN_FILAMENT_BASED_PROCESS
GO_bp	GO_RESPONSE_TO_CYTOKINE	1182	34	2.03322e-05	0.00173769	IFI6:PTAFR:SELE:TPR:GATA3:ARID5B:HIF1A:ZFP36L1:IFI27:MAPK3:CORO1A:CTF1:STX4:PYCARD:PYDC1:ITGAM:ITGAX:NOD2:BCL2:CARD8:ATIC:FN1:ACKR3:SIRPA:JAGN1:IL17RE:IRAK2:MCM2:PRDM5:FGF2:OTUD4:GHR:LOX:STAR	http://www.gsea-msigdb.org/gsea/msigdb/cards/GO_RESPONSE_TO_CYTOKINE
GO_bp	GO_RESPONSE_TO_OXIDATIVE_STRESS	435	18	2.24325e-05	0.00189516	SESN2:CDK1:BNIP3:HIF1A:MAPK3:STX4:BCL2:SIRPA:OGG1:FANCD2:ATG7:SEPP1:WRN:BRF2:STAR:PSIP1:MELK:UBQLN1	http://www.gsea-msigdb.org/gsea/msigdb/cards/GO_RESPONSE_TO_OXIDATIVE_STRESS
GO_bp	GO_CHROMOSOME_ORGANIZATION	1189	34	2.29032e-05	0.00190881	ARID1A:EYA3:TPR:GATA3:CDK1:HDAC7:PIBF1:KIF22:PAGR1:PAGR1:HIRIP3:INO80E:MAPK3:SRCAP:RNF40:SETD1A:KAT8:PAPD5:CCDC155:KANSL1L:SETD5:BRPF1:FANCD2:MCM2:RUVBL1:SMARCAD1:MAD2L1:PRDM5:FBXO4:PRDM6:MEI4:TRRAP:WRN:ASH2L:PAX5	http://www.gsea-msigdb.org/gsea/msigdb/cards/GO_CHROMOSOME_ORGANIZATION
GO_bp	GO_REGULATION_OF_CYCLASE_ACTIVITY	44	6	2.31135e-05	0.00190881	MAPK3:GRM7:DRD5:NPR3:GPR98:GABBR2	http://www.gsea-msigdb.org/gsea/msigdb/cards/GO_REGULATION_OF_CYCLASE_ACTIVITY
GO_bp	GO_IMMUNE_EFFECTOR_PROCESS	1242	35	2.34396e-05	0.00191423	GPATCH3:FCN3:WASF2:FGR:IFI6:PTAFR:GATA3:BNIP3:CKAP4:POLR3B:CHGA:IFI27:SPN:MVP:ALDOA:MAPK3:CORO1A:ITGAL:STX4:PYCARD:ITGAM:ITGAX:NOD2:BCL2:CD28:DOCK10:SIRPA:JAGN1:ATG7:WDR1:C6:POLR3G:ENPP4:NT5C3A:PDAP1	http://www.gsea-msigdb.org/gsea/msigdb/cards/GO_IMMUNE_EFFECTOR_PROCESS
GO_bp	GO_POSITIVE_REGULATION_OF_CELLULAR_PROTEIN_LOCALIZATION	319	15	2.51985e-05	0.00201628	SFN:SESN2:TPR:ANK3:CDK1:RAPGEF3:PRKCH:TMEM30B:STX4:ITGAM:BCL2:ERBB4:ABCA12:ACSL3:AGR2	http://www.gsea-msigdb.org/gsea/msigdb/cards/GO_POSITIVE_REGULATION_OF_CELLULAR_PROTEIN_LOCALIZATION
GO_bp	GO_PHOSPHATIDYLINOSITOL_3_KINASE_SIGNALING	146	10	2.52378e-05	0.00201628	FGR:SELP:GATA3:ZFP36L1:MAZ:MAPK3:CD28:ERBB4:NYAP2:NTRK2	http://www.gsea-msigdb.org/gsea/msigdb/cards/GO_PHOSPHATIDYLINOSITOL_3_KINASE_SIGNALING
GO_bp	GO_ORGANIC_HYDROXY_COMPOUND_METABOLIC_PROCESS	486	19	2.90985e-05	0.00229972	DHDDS:NR0B2:PTAFR:GATA3:INPP5A:VDR:ITPK1:HSD3B7:ITGAM:BCL2:SULT2B1:ACADL:SGPP2:HRH1:FGF2:SNCAIP:STAR:IMPA1:TTC39B	http://www.gsea-msigdb.org/gsea/msigdb/cards/GO_ORGANIC_HYDROXY_COMPOUND_METABOLIC_PROCESS
GO_bp	GO_TRANSMEMBRANE_RECEPTOR_PROTEIN_TYROSINE_KINASE_SIGNALING_PATHWAY	712	24	3.05851e-05	0.00237446	WASF2:FGR:IFI6:GATA3:ARID5B:HIF1A:MVP:MAPK3:TRIM72:CD7:ERBB4:EPHA4:GHRL:CLNK:FGF2:SPRY1:GHR:SEMA6A:LOX:AGR2:NRG1:NRG1-IT2:GPR124:GKAP1:NTRK2	http://www.gsea-msigdb.org/gsea/msigdb/cards/GO_TRANSMEMBRANE_RECEPTOR_PROTEIN_TYROSINE_KINASE_SIGNALING_PATHWAY
GO_bp	GO_REGULATION_OF_CELLULAR_COMPONENT_MOVEMENT	1053	31	3.06902e-05	0.00237446	FGR:PTAFR:SELP:GATA3:HDAC7:DACH1:HIF1A:ACTN1:SPN:MAZ:MAPK3:CORO1A:STX4:PYCARD:NKD1:BCL2:ERBB4:FN1:DOCK10:ACKR3:SRGAP3:PLXNA1:FGF2:SEMA6A:BMPER:PODXL:PLXNA4:NRG1:NRG1-IT2:GPR124:RECK:GLIPR2	http://www.gsea-msigdb.org/gsea/msigdb/cards/GO_REGULATION_OF_CELLULAR_COMPONENT_MOVEMENT
GO_bp	GO_PROTEOLYSIS	1744	44	3.11819e-05	0.00238736	RPS6KA1:SFN:IFI6:ITIH5:GATA3:CDK1:ENDOU:RFX4:HIF1A:OTUB2:IFI27:KCTD13:INO80E:MAPK3:RNF40:PRSS8:PRSS36:PYCARD:TRIM72:PYDC1:TGFB1I1:CSNK1D:FOXK2:C19orf68:CARD8:CPS1:BARD1:FN1:EPHA4:HM13:RUVBL1:MAD2L1:TNIP3:OTUD4:SMAD1:FBXO4:GPR98:HECW1:TRRAP:CPA5:CPA1:RECK:UBQLN1:PAPPA	http://www.gsea-msigdb.org/gsea/msigdb/cards/GO_PROTEOLYSIS
GO_bp	GO_REGULATION_OF_HYDROLASE_ACTIVITY	1261	35	3.19346e-05	0.00241979	RPS6KA1:SFN:IFI6:PPP1R8:PTAFR:PHACTR4:SELE:ITIH5:RAPGEF3:NUAK1:RIC8B:MAPK3:CD2BP2:TBC1D10B:PYCARD:TBCD:CARD8:LMTK3:SNRNP70:FN1:EPHA4:DOCK10:SH3BP4:AGAP1:SRGAP3:PLXNA1:MCM2:FGF2:SPRY1:SNX13:PLXNA4:WRN:SNX16:RECK:NTRK2	http://www.gsea-msigdb.org/gsea/msigdb/cards/GO_REGULATION_OF_HYDROLASE_ACTIVITY
GO_bp	GO_ESTABLISHMENT_OF_ORGANELLE_LOCALIZATION	491	19	3.34135e-05	0.00250601	FGR:F5:KIFAP3:PIBF1:HIF1A:CHGA:KIF22:PRRT2:DOC2A:STX1B:STX4:CSNK1D:CCDC155:PARD3B:MREG:SEC13:SPRY1:HTR1B:COPG2	http://www.gsea-msigdb.org/gsea/msigdb/cards/GO_ESTABLISHMENT_OF_ORGANELLE_LOCALIZATION
GO_bp	GO_ACTIVATION_OF_MAPK_ACTIVITY	152	10	3.56604e-05	0.00264752	MAP3K6:CDK1:TAOK2:MAPK3:NOD2:IRAK2:GHRL:FGF2:GHR:NRG1:NRG1-IT2	http://www.gsea-msigdb.org/gsea/msigdb/cards/GO_ACTIVATION_OF_MAPK_ACTIVITY
GO_bp	GO_CELL_PART_MORPHOGENESIS	673	23	3.61694e-05	0.00265845	WASF2:GATA3:ANK3:DPYSL4:KNDC1:TAOK2:MAPK3:BCL2:FN1:EPHA4:DOCK10:NYAP2:ID1:CPNE9:PLXNA1:ATOH1:PDLIM5:SEMA6A:SNX2:ISPD:HECW1:PLXNA4:NTRK2	http://www.gsea-msigdb.org/gsea/msigdb/cards/GO_CELL_PART_MORPHOGENESIS
GO_bp	GO_POSITIVE_REGULATION_OF_RNA_BIOSYNTHETIC_PROCESS	1592	41	3.71832e-05	0.00270591	RPS6KA1:ARID1A:GPATCH3:SLC9A1:SESN2:PRRX1:GATA3:ARID5B:VDR:RFX4:HIF1A:ACTN1:MAZ:PAGR1:PAGR1:TBX6:MAPK3:SRCAP:KAT8:FUS:TGFB1I1:NOD2:FOXK2:ZNF750:GLTSCR1:MAMSTR:CARF:CD28:ERBB4:PAX3:BRPF1:ZXDC:RUVBL1:ATOH1:SMARCAD1:FGF2:SMAD1:AHR:BUD31:ASH2L:PAX5:HNRNPK	http://www.gsea-msigdb.org/gsea/msigdb/cards/GO_POSITIVE_REGULATION_OF_RNA_BIOSYNTHETIC_PROCESS
GO_bp	GO_CELLULAR_RESPONSE_TO_ORGANIC_CYCLIC_COMPOUND	539	20	3.76185e-05	0.00271074	ARID1A:NR0B2:SLC9A1:PTAFR:RAPGEF3:VDR:CRY1:ZFP36L1:PAGR1:PAGR1:MAPK3:TGFB1I1:NOD2:CPS1:ID1:HRH1:ATG7:DRD5:SMAD1:AHR:STAR	http://www.gsea-msigdb.org/gsea/msigdb/cards/GO_CELLULAR_RESPONSE_TO_ORGANIC_CYCLIC_COMPOUND
GO_bp	GO_LEUKOCYTE_CELL_CELL_ADHESION	331	15	3.84915e-05	0.00274673	PTAFR:SELP:SELE:GATA3:SPN:CORO1A:ITGAL:PYCARD:NOD2:CD28:CTLA4:ICOS:SIRPA:PODXL2:PDE5A	http://www.gsea-msigdb.org/gsea/msigdb/cards/GO_LEUKOCYTE_CELL_CELL_ADHESION
GO_bp	GO_CELLULAR_RESPONSE_TO_OXYGEN_CONTAINING_COMPOUND	1118	32	3.91934e-05	0.00276992	LIN28A:SLC9A1:WDTC1:PTAFR:SESN2:CDK1:BNIP3:RAPGEF3:VDR:HIF1A:ZFP36L1:MAPK3:STX4:PYCARD:TRIM72:NOD2:CARD8:CPS1:EPHA4:SH3BP4:SIRPA:ID1:JAGN1:IRAK2:GHRL:DRD5:TNIP3:GHR:AHR:STAR:GKAP1:NTRK2	http://www.gsea-msigdb.org/gsea/msigdb/cards/GO_CELLULAR_RESPONSE_TO_OXYGEN_CONTAINING_COMPOUND
GO_bp	GO_ENDOCYTOSIS	634	22	4.25476e-05	0.00297833	FCN3:WASF2:SELE:PRG4:RHOBTB1:ENDOU:MAPK3:STX1B:PYCARD:ITGAM:EHD2:CYTH2:DNER:SH3BP4:ACKR3:GHR:SNX2:CSNK1G3:HTR1B:MKLN1:CLTA:HNRNPK	http://www.gsea-msigdb.org/gsea/msigdb/cards/GO_ENDOCYTOSIS
GO_bp	GO_CHROMATIN_ORGANIZATION	776	25	4.37693e-05	0.00303494	ARID1A:EYA3:TPR:GATA3:CDK1:HDAC7:PAGR1:PAGR1:HIRIP3:INO80E:MAPK3:SRCAP:RNF40:SETD1A:KAT8:KANSL1L:SETD5:BRPF1:MCM2:RUVBL1:SMARCAD1:PRDM5:PRDM6:TRRAP:ASH2L:PAX5	http://www.gsea-msigdb.org/gsea/msigdb/cards/GO_CHROMATIN_ORGANIZATION
GO_bp	GO_CHEMICAL_HOMEOSTASIS	1177	33	4.43072e-05	0.00304353	LIN28A:SFN:C1orf172:SLC9A1:WDTC1:IFI6:SESN2:ANK3:BNIP3:VDR:SLC4A8:CRY1:HIF1A:MAPK3:CORO1A:STX4:PAPD5:BCL2:GRIN2D:CPS1:ABCA12:ACKR3:JAGN1:GHRL:ATP2B2:DRD5:FGF2:FTMT:HTR1B:NPSR1:STAR:TTC39B:RMI1	http://www.gsea-msigdb.org/gsea/msigdb/cards/GO_CHEMICAL_HOMEOSTASIS
GO_bp	GO_REGULATION_OF_IMMUNE_SYSTEM_PROCESS	1606	41	4.51665e-05	0.00307383	GPATCH3:FCN3:WASF2:FGR:PTAFR:SELP:GATA3:POLR3B:PIBF1:PRKCH:HIF1A:ZFP36L1:SPN:MAPK3:CORO1A:ITGAL:SETD1A:STX4:PYCARD:ITGAM:NOD2:BCL2:CD28:CTLA4:ICOS:SIRPA:FANCD2:IRAK2:PDE5A:TNIP3:OTUD4:DROSHA:C6:POLR3G:LOX:SCIN:AHR:ASH2L:SIT1:PAX5:UBQLN1	http://www.gsea-msigdb.org/gsea/msigdb/cards/GO_REGULATION_OF_IMMUNE_SYSTEM_PROCESS
GO_bp	GO_DEFENSE_RESPONSE_TO_OTHER_ORGANISM	547	20	4.61333e-05	0.00311083	GPATCH3:FCN3:FGR:IFI6:SELP:BNIP3:POLR3B:CHGA:IFI27:SPN:MAPK3:PYCARD:NOD2:BCL2:DEFB115:JAGN1:ATG7:DROSHA:POLR3G:NT5C3A	http://www.gsea-msigdb.org/gsea/msigdb/cards/GO_DEFENSE_RESPONSE_TO_OTHER_ORGANISM
GO_bp	GO_CIRCULATORY_SYSTEM_DEVELOPMENT	1136	32	5.29551e-05	0.00350678	ARID1A:SLC9A1:WASF2:PRRX1:GATA3:CDK1:TENM4:RAPGEF3:HDAC7:HIF1A:ZFP36L1:MAPK3:ERBB4:FN1:ACKR3:ID1:GHRL:PDLIM5:NDNF:FGF2:SPRY1:SMAD1:C6:SEMA6A:LOX:THSD7A:AHR:BMPER:NRG1:NRG1-IT2:GPR124:RECK:NTRK2	http://www.gsea-msigdb.org/gsea/msigdb/cards/GO_CIRCULATORY_SYSTEM_DEVELOPMENT
GO_bp	GO_POSITIVE_REGULATION_OF_CELLULAR_COMPONENT_ORGANIZATION	1188	33	5.29595e-05	0.00350678	SFN:WASF2:SELE:TPR:GATA3:RHOBTB1:BNIP3:RAPGEF3:HIF1A:MOAP1:MAPK3:CORO1A:RNF40:PYCARD:BCL2:EHD2:CD28:FN1:EPHA4:ID1:CPNE9:GHRL:PLXNA1:WDR1:LPHN3:GRID2:NDNF:TENM3:FBXO4:SCIN:PLXNA4:HNRNPK:NTRK2	http://www.gsea-msigdb.org/gsea/msigdb/cards/GO_POSITIVE_REGULATION_OF_CELLULAR_COMPONENT_ORGANIZATION
GO_bp	GO_ENZYME_LINKED_RECEPTOR_PROTEIN_SIGNALING_PATHWAY	1034	30	5.35802e-05	0.0035162	WASF2:FGR:IFI6:GATA3:ARID5B:HIF1A:MVP:MAPK3:CTF1:TRIM72:TGFB1I1:CD7:ERBB4:VWC2L:EPHA4:ID1:GHRL:CLNK:FGF2:SPRY1:SMAD1:GHR:SEMA6A:LOX:AGR2:BMPER:NRG1:NRG1-IT2:GPR124:GKAP1:NTRK2	http://www.gsea-msigdb.org/gsea/msigdb/cards/GO_ENZYME_LINKED_RECEPTOR_PROTEIN_SIGNALING_PATHWAY
GO_bp	GO_REGULATION_OF_NUCLEOBASE_CONTAINING_COMPOUND_METABOLIC_PROCESS	510	19	5.54884e-05	0.0036092	LIN28A:EYA3:GATA3:ZFP36L1:PPP4C:MAPK3:RNF40:FUS:PAPD5:SNRNP70:CD28:BARD1:OGG1:SMARCAD1:OTUD4:DROSHA:FBXO4:WRN:HNRNPK	http://www.gsea-msigdb.org/gsea/msigdb/cards/GO_REGULATION_OF_NUCLEOBASE_CONTAINING_COMPOUND_METABOLIC_PROCESS
GO_bp	GO_CELL_ACTIVATION	1408	37	5.956e-05	0.00384006	RPS6KA1:FGR:PTAFR:SELP:GATA3:CKAP4:PIBF1:PRKCH:ZFP36L1:CHGA:SPN:MVP:ALDOA:MAPK3:CORO1A:ITGAL:STX4:PYCARD:ITGAM:ITGAX:NOD2:CD7:BCL2:CD28:CTLA4:ICOS:DOCK10:SIRPA:FANCD2:ATG7:PDE5A:DROSHA:ENPP4:AHR:BMPER:PDAP1:SIT1	http://www.gsea-msigdb.org/gsea/msigdb/cards/GO_CELL_ACTIVATION
GO_bp	GO_CELLULAR_RESPONSE_TO_CAMP	52	6	6.10037e-05	0.00389893	PTAFR:RAPGEF3:ZFP36L1:CPS1:AHR:STAR	http://www.gsea-msigdb.org/gsea/msigdb/cards/GO_CELLULAR_RESPONSE_TO_CAMP
GO_bp	GO_MESENCHYME_DEVELOPMENT	268	13	6.30868e-05	0.00399731	PHACTR4:HIF1A:ZFP36L1:MAPK3:TGFB1I1:BCL2:ERBB4:FN1:SPRY1:SEMA6A:NRG1:NRG1-IT2:BNC2:GLIPR2	http://www.gsea-msigdb.org/gsea/msigdb/cards/GO_MESENCHYME_DEVELOPMENT
GO_bp	GO_PROTEIN_MODIFICATION_BY_SMALL_PROTEIN_CONJUGATION_OR_REMOVAL	1097	31	6.53573e-05	0.00410578	WDTC1:TPR:GATA3:CDK1:CRY1:HIF1A:DCAF5:OTUB2:IFI27:KCTD13:INO80E:RNF40:TRIM72:NOD2:FOXK2:RAB40B:BCL2:BARD1:ATG7:RUVBL1:MAD2L1:TNIP3:OTUD4:SMAD1:TRIML1:FBXO4:ARRDC3:HECW1:TRRAP:RNF38:UBQLN1	http://www.gsea-msigdb.org/gsea/msigdb/cards/GO_PROTEIN_MODIFICATION_BY_SMALL_PROTEIN_CONJUGATION_OR_REMOVAL
GO_bp	GO_REGULATION_OF_MEMBRANE_POTENTIAL	430	17	6.60929e-05	0.0041168	SLC9A1:IFI6:ANK3:BNIP3:SCN8A:NALCN:KCNH5:KCNK10:STX1B:BCL2:GRIN2D:KCNE4:GHRL:WDR1:GRID2:SNX16:NTRK2	http://www.gsea-msigdb.org/gsea/msigdb/cards/GO_REGULATION_OF_MEMBRANE_POTENTIAL
GO_bp	GO_REGULATION_OF_CELLULAR_PROTEIN_LOCALIZATION	519	19	6.98818e-05	0.0043009	SFN:SESN2:TPR:ANK3:CDK1:RAPGEF3:PRKCH:TMEM30B:IFI27:STX4:ITGAM:BCL2:ERBB4:BARD1:ABCA12:ACSL3:FBXO4:AGR2:ASTN2	http://www.gsea-msigdb.org/gsea/msigdb/cards/GO_REGULATION_OF_CELLULAR_PROTEIN_LOCALIZATION
GO_bp	GO_REGULATION_OF_MAPK_CASCADE	751	24	7.02188e-05	0.0043009	MAP3K6:CDK1:TAOK2:MAPK3:PYCARD:NOD2:ERBB4:FN1:EPHA4:ACKR3:SIRPA:ID1:IRAK2:GHRL:PDE5A:FGF2:SPRY1:GHR:SEMA6A:BMPER:NRG1:NRG1-IT2:ADRB3:GLIPR2:NTRK2	http://www.gsea-msigdb.org/gsea/msigdb/cards/GO_REGULATION_OF_MAPK_CASCADE
GO_bp	GO_TISSUE_MORPHOGENESIS	659	22	7.48362e-05	0.00454584	ARID1A:C1orf172:PHACTR4:GORAB:GATA3:VDR:KRT71:HIF1A:BTBD7:TBX6:TGFB1I1:NKD1:BCL2:EPHA4:PLXNA1:WDR1:FGF2:SPRY1:SMAD1:PODXL:NRG1:NRG1-IT2:ASTN2	http://www.gsea-msigdb.org/gsea/msigdb/cards/GO_TISSUE_MORPHOGENESIS
GO_bp	GO_POSITIVE_REGULATION_OF_PROTEIN_MODIFICATION_PROCESS	1212	33	7.73781e-05	0.00466171	MAP3K6:GATA3:CDK1:KNDC1:RAPGEF3:DAZAP2:PIBF1:TAOK2:MAPK3:RNF40:CTF1:PYCARD:CNEP1R1:NOD2:CSNK1D:BCL2:ERBB4:EPHA4:ACKR3:IRAK2:GHRL:ATG7:PDE5A:FGF2:FBXO4:GHR:ARRDC3:BMPER:NRG1:NRG1-IT2:ADRB3:GLIPR2:UBQLN1:NTRK2	http://www.gsea-msigdb.org/gsea/msigdb/cards/GO_POSITIVE_REGULATION_OF_PROTEIN_MODIFICATION_PROCESS
GO_bp	GO_MORPHOGENESIS_OF_AN_EPITHELIUM	526	19	8.3271e-05	0.00495891	ARID1A:C1orf172:PHACTR4:GORAB:GATA3:VDR:KRT71:HIF1A:BTBD7:TGFB1I1:NKD1:BCL2:EPHA4:PLXNA1:WDR1:FGF2:SPRY1:PODXL:ASTN2	http://www.gsea-msigdb.org/gsea/msigdb/cards/GO_MORPHOGENESIS_OF_AN_EPITHELIUM
GO_bp	GO_ACTIN_FILAMENT_ORGANIZATION	396	16	8.36605e-05	0.00495891	SLC9A1:WASF2:RHOBTB1:RAPGEF3:ACTN1:KCTD13:ALDOA:CORO1A:PYCARD:BCL2:CCDC155:ID1:GHRL:WDR1:FAT1:SCIN	http://www.gsea-msigdb.org/gsea/msigdb/cards/GO_ACTIN_FILAMENT_ORGANIZATION
GO_bp	GO_POSITIVE_REGULATION_OF_CELL_ADHESION	397	16	8.61432e-05	0.00506522	PTAFR:KIFAP3:GATA3:ANK3:CORO1A:STX4:PYCARD:NOD2:CD28:CTLA4:ICOS:FN1:SIRPA:NDNF:AGR2:PODXL	http://www.gsea-msigdb.org/gsea/msigdb/cards/GO_POSITIVE_REGULATION_OF_CELL_ADHESION
GO_bp	GO_INFLAMMATORY_RESPONSE	714	23	8.80149e-05	0.0051342	PTAFR:SELP:SELE:GATA3:HIF1A:ITGAL:PYCARD:ITGAM:NOD2:METRNL:CD28:FN1:SIRPA:OGG1:IL17RE:FANCD2:IRAK2:GHRL:HRH1:MGLL:TNIP3:SMAD1:DROSHA	http://www.gsea-msigdb.org/gsea/msigdb/cards/GO_INFLAMMATORY_RESPONSE
GO_bp	GO_RESPONSE_TO_WOUNDING	667	22	8.90324e-05	0.00515266	F5:SELP:GATA3:CDK1:PRKCH:HIF1A:RAD51B:ZFP36L1:ITPK1:MAPK3:TRIM72:BCL2:EHD2:ERBB4:FN1:EPHA4:DRD5:NDNF:FGF2:LOX:ENPP4:NRG1:NRG1-IT2	http://www.gsea-msigdb.org/gsea/msigdb/cards/GO_RESPONSE_TO_WOUNDING
GO_bp	GO_POSITIVE_REGULATION_OF_LOCOMOTION	575	20	9.10822e-05	0.00523011	FGR:PTAFR:SELP:GATA3:HDAC7:HIF1A:SPN:MAZ:MAPK3:CORO1A:STX4:PYCARD:BCL2:FN1:ACKR3:FGF2:SEMA6A:PODXL:GPR124:GLIPR2	http://www.gsea-msigdb.org/gsea/msigdb/cards/GO_POSITIVE_REGULATION_OF_LOCOMOTION
GO_bp	GO_CELLULAR_EXTRAVASATION	56	6	9.30773e-05	0.00530324	PTAFR:SELP:SELE:SPN:SIRPA:PODXL2	http://www.gsea-msigdb.org/gsea/msigdb/cards/GO_CELLULAR_EXTRAVASATION
GO_bp	GO_REGULATION_OF_NEURON_PROJECTION_DEVELOPMENT	487	18	9.5597e-05	0.0054049	PRRX1:GATA3:KNDC1:TBX6:STX1B:FN1:EPHA4:ID1:CPNE9:PLXNA1:GRID2:PDLIM5:NDNF:TENM3:SEMA6A:HECW1:PLXNA4:NTRK2	http://www.gsea-msigdb.org/gsea/msigdb/cards/GO_REGULATION_OF_NEURON_PROJECTION_DEVELOPMENT
GO_bp	GO_RESPONSE_TO_ANTIBIOTIC	319	14	9.72501e-05	0.0054564	SLC9A1:PLA2G4A:GATA3:CDK1:BNIP3:UNC79:BCL2:SIRPA:ID1:OGG1:JAGN1:HTR1B:AHR:STAR	http://www.gsea-msigdb.org/gsea/msigdb/cards/GO_RESPONSE_TO_ANTIBIOTIC
GO_bp	GO_MUSCLE_TISSUE_DEVELOPMENT	402	16	9.95509e-05	0.00550913	ARID1A:SLC9A1:CDK1:TENM4:MYLPF:ZNF689:BCL2:ERBB4:DNER:PDLIM5:FGF2:SMAD1:LOX:FOXP2:NRG1:NRG1-IT2:PAX5	http://www.gsea-msigdb.org/gsea/msigdb/cards/GO_MUSCLE_TISSUE_DEVELOPMENT
GO_bp	GO_RESPONSE_TO_NITROGEN_COMPOUND	968	28	9.9689e-05	0.00550913	SLC9A1:WDTC1:PTAFR:SESN2:CDK1:RAPGEF3:CRY1:ZFP36L1:MAPK3:RNF40:TRIM72:NOD2:CPS1:EPHA4:SH3BP4:ID1:OGG1:GHRL:HRH1:ATG7:DRD5:LPHN3:GHR:HTR1B:AHR:STAR:GKAP1:NTRK2	http://www.gsea-msigdb.org/gsea/msigdb/cards/GO_RESPONSE_TO_NITROGEN_COMPOUND
GO_bp	GO_REGULATION_OF_EPIDERMIS_DEVELOPMENT	82	7	0.000105512	0.00578739	SFN:C1orf172:VDR:PRKCH:ZFP36L1:SULT2B1:ATOH1	http://www.gsea-msigdb.org/gsea/msigdb/cards/GO_REGULATION_OF_EPIDERMIS_DEVELOPMENT
GO_bp	GO_POSITIVE_REGULATION_OF_PROTEIN_METABOLIC_PROCESS	1615	40	0.000106773	0.00581317	LIN28A:MAP3K6:PTAFR:GATA3:CDK1:KNDC1:RAPGEF3:DAZAP2:PIBF1:SPN:TAOK2:MAPK3:RNF40:CTF1:PYCARD:CNEP1R1:NOD2:CSNK1D:BCL2:CARD8:CD28:ERBB4:FN1:EPHA4:ACKR3:IRAK2:GHRL:ATG7:PDE5A:FGF2:FBXO4:GHR:ARRDC3:PRR16:BMPER:NRG1:NRG1-IT2:ADRB3:GLIPR2:UBQLN1:NTRK2	http://www.gsea-msigdb.org/gsea/msigdb/cards/GO_POSITIVE_REGULATION_OF_PROTEIN_METABOLIC_PROCESS
GO_bp	GO_POSITIVE_REGULATION_OF_MAPK_CASCADE	537	19	0.000108918	0.0058436	MAP3K6:CDK1:TAOK2:MAPK3:PYCARD:NOD2:ERBB4:EPHA4:ACKR3:IRAK2:GHRL:PDE5A:FGF2:GHR:BMPER:NRG1:NRG1-IT2:ADRB3:GLIPR2:NTRK2	http://www.gsea-msigdb.org/gsea/msigdb/cards/GO_POSITIVE_REGULATION_OF_MAPK_CASCADE
GO_bp	GO_IMPORT_INTO_CELL	773	24	0.000108921	0.0058436	SLC9A1:FCN3:WASF2:SELE:PRG4:RHOBTB1:ENDOU:MAPK3:STX1B:PYCARD:ITGAM:EHD2:CYTH2:ACSL3:DNER:SH3BP4:ACKR3:GHR:SNX2:CSNK1G3:HTR1B:MKLN1:CLTA:HNRNPK	http://www.gsea-msigdb.org/gsea/msigdb/cards/GO_IMPORT_INTO_CELL
GO_bp	GO_MUSCLE_ORGAN_DEVELOPMENT	406	16	0.000111559	0.00589923	CDK1:ARID5B:MYLPF:ZNF689:PRR14:CTF1:TRIM72:BCL2:ERBB4:PAX3:DNER:FGF2:LOX:FOXP2:NRG1:NRG1-IT2:PAX5	http://www.gsea-msigdb.org/gsea/msigdb/cards/GO_MUSCLE_ORGAN_DEVELOPMENT
GO_bp	GO_POSITIVE_REGULATION_OF_CELL_DEVELOPMENT	538	19	0.000111564	0.00589923	LIN28A:TENM4:PRKCH:HIF1A:CSNK1D:BCL2:VWC2L:FN1:EPHA4:CPNE9:PLXNA1:ATOH1:PDE5A:NDNF:TENM3:SEMA6A:PLXNA4:STAR:NTRK2	http://www.gsea-msigdb.org/gsea/msigdb/cards/GO_POSITIVE_REGULATION_OF_CELL_DEVELOPMENT
GO_bp	GO_NEGATIVE_REGULATION_OF_MOLECULAR_FUNCTION	1131	31	0.000113147	0.00594022	RPS6KA1:SFN:NR0B2:WDTC1:IFI6:PPP1R8:ITIH5:ANK3:MVP:TBX6:MAPK3:CD2BP2:PYCARD:PYDC1:CARD8:LMTK3:KCNE4:SH3BP4:ID1:IRAK2:MCM2:DRD5:MAD2L1:SPRY1:NPR3:GPR98:HECW1:SNX16:RECK:UBQLN1:GABBR2	http://www.gsea-msigdb.org/gsea/msigdb/cards/GO_NEGATIVE_REGULATION_OF_MOLECULAR_FUNCTION
GO_bp	GO_REGULATION_OF_GROWTH	680	22	0.000117256	0.00611228	RPS6KA1:SFN:SLC9A1:SESN2:CDK1:HIF1A:TAOK2:NKD1:BCL2:ERBB4:FN1:SH3BP4:CPNE9:GHRL:RUVBL1:FGF2:GHR:SEPP1:SEMA6A:AGR2:PLXNA4:WRN	http://www.gsea-msigdb.org/gsea/msigdb/cards/GO_REGULATION_OF_GROWTH
GO_bp	GO_TAXIS	633	21	0.00011825	0.00612066	PTAFR:GATA3:DPYSL4:CHGA:SPN:MAPK3:CORO1A:HSD3B7:STX4:EPHA4:ACKR3:HRH1:PLXNA1:ATOH1:FGF2:SEMA6A:LOX:ISPD:PLXNA4:NRG1:NRG1-IT2:GPR124	http://www.gsea-msigdb.org/gsea/msigdb/cards/GO_TAXIS
GO_bp	GO_ANIMAL_ORGAN_MORPHOGENESIS	1030	29	0.000119322	0.00613296	RPS6KA1:ARID1A:FGR:PHACTR4:PRRX1:GATA3:ARID5B:VDR:HIF1A:BTBD7:MAPK3:ITGAX:NKD1:BCL2:PAX3:ID1:SSUH2:FANCD2:PLXNA1:ATOH1:FGF2:SPRY1:TENM3:FAT1:SEMA6A:FOXP2:NRG1:NRG1-IT2:PAX5:NTRK2	http://www.gsea-msigdb.org/gsea/msigdb/cards/GO_ANIMAL_ORGAN_MORPHOGENESIS
GO_bp	GO_REGULATION_OF_RESPONSE_TO_EXTERNAL_STIMULUS	779	24	0.000122345	0.00624471	GPATCH3:SELP:SELE:GATA3:MAPK3:STX4:PYCARD:ITGAM:NOD2:METRNL:CARD8:CD28:EPHA4:SIRPA:FANCD2:GHRL:MGLL:GRID2:FGF2:DROSHA:SEMA6A:ENPP4:PLXNA4:GPR124	http://www.gsea-msigdb.org/gsea/msigdb/cards/GO_REGULATION_OF_RESPONSE_TO_EXTERNAL_STIMULUS
GO_bp	GO_RELEASE_OF_CYTOCHROME_C_FROM_MITOCHONDRIA	59	6	0.000124951	0.00633374	SFN:IFI6:BNIP3:MOAP1:PYCARD:BCL2	http://www.gsea-msigdb.org/gsea/msigdb/cards/GO_RELEASE_OF_CYTOCHROME_C_FROM_MITOCHONDRIA
GO_bp	GO_METAL_ION_TRANSPORT	880	26	0.00012592	0.00633914	SLC9A1:ANK3:SLC48A1:VDR:SLC4A8:SCN8A:NALCN:SLC38A6:KCNH5:SLC39A9:KCNK10:CORO1A:PRSS8:SLC5A2:BCL2:GRIN2D:KCNE4:ATP2B2:FGF2:SLC10A7:FTMT:TSPAN13:NPSR1:HECW1:UBQLN1:SLC28A3	http://www.gsea-msigdb.org/gsea/msigdb/cards/GO_METAL_ION_TRANSPORT
GO_bp	GO_ORGANELLE_LOCALIZATION	685	22	0.000130067	0.00650336	FGR:STX12:F5:KIFAP3:CDK1:PIBF1:HIF1A:CHGA:KIF22:PRRT2:DOC2A:STX1B:STX4:CSNK1D:CCDC155:PARD3B:MREG:SEC13:SPRY1:HTR1B:CEP41:COPG2	http://www.gsea-msigdb.org/gsea/msigdb/cards/GO_ORGANELLE_LOCALIZATION
GO_bp	GO_POSITIVE_REGULATION_OF_SECRETION	412	16	0.000131944	0.00655261	NR0B2:FGR:PTAFR:GATA3:HIF1A:MAPK3:STX1B:STX4:PYCARD:PYDC1:ITGAM:NOD2:CARD8:ACSL3:GHRL:SCIN	http://www.gsea-msigdb.org/gsea/msigdb/cards/GO_POSITIVE_REGULATION_OF_SECRETION
GO_bp	GO_BEHAVIOR	592	20	0.000134373	0.00661057	DACH1:HIF1A:KCNK10:UNC79:BCL2:GRIN2D:EPHA4:GHRL:HRH1:DRD5:LPHN3:SEPP1:ARRDC3:HTR1B:FOXP2:NRG1:NRG1-IT2:STAR:PAX5:RMI1:NTRK2	http://www.gsea-msigdb.org/gsea/msigdb/cards/GO_BEHAVIOR
GO_bp	GO_RESPONSE_TO_CATECHOLAMINE	38	5	0.00013491	0.00661057	SLC9A1:MAPK3:ID1:DRD5:STAR	http://www.gsea-msigdb.org/gsea/msigdb/cards/GO_RESPONSE_TO_CATECHOLAMINE
GO_bp	GO_T_CELL_ACTIVATION	457	17	0.000137516	0.00669365	GATA3:ZFP36L1:SPN:CORO1A:ITGAL:PYCARD:NOD2:CD7:BCL2:CD28:CTLA4:ICOS:SIRPA:FANCD2:PDE5A:DROSHA:SIT1	http://www.gsea-msigdb.org/gsea/msigdb/cards/GO_T_CELL_ACTIVATION
GO_bp	GO_POSITIVE_REGULATION_OF_CELL_CELL_ADHESION	252	12	0.000142399	0.00688572	PTAFR:KIFAP3:GATA3:ANK3:CORO1A:PYCARD:NOD2:CD28:CTLA4:ICOS:SIRPA:PODXL	http://www.gsea-msigdb.org/gsea/msigdb/cards/GO_POSITIVE_REGULATION_OF_CELL_CELL_ADHESION
GO_bp	GO_MESENCHYMAL_CELL_DIFFERENTIATION	215	11	0.000143492	0.00689323	PHACTR4:HIF1A:MAPK3:TGFB1I1:BCL2:ERBB4:FN1:SPRY1:SEMA6A:NRG1:NRG1-IT2:GLIPR2	http://www.gsea-msigdb.org/gsea/msigdb/cards/GO_MESENCHYMAL_CELL_DIFFERENTIATION
GO_bp	GO_POSITIVE_REGULATION_OF_IMMUNE_SYSTEM_PROCESS	1147	31	0.000145025	0.00692167	GPATCH3:FCN3:WASF2:FGR:PTAFR:SELP:GATA3:POLR3B:PRKCH:HIF1A:ZFP36L1:SPN:MAPK3:CORO1A:STX4:PYCARD:ITGAM:NOD2:BCL2:CD28:CTLA4:ICOS:SIRPA:IRAK2:TNIP3:OTUD4:C6:POLR3G:SCIN:PAX5:UBQLN1	http://www.gsea-msigdb.org/gsea/msigdb/cards/GO_POSITIVE_REGULATION_OF_IMMUNE_SYSTEM_PROCESS
GO_bp	GO_SENSORY_ORGAN_MORPHOGENESIS	253	12	0.000147747	0.0069635	ARID1A:PHACTR4:PRRX1:GATA3:HIF1A:MAPK3:NKD1:BCL2:ATOH1:TENM3:FAT1:NTRK2	http://www.gsea-msigdb.org/gsea/msigdb/cards/GO_SENSORY_ORGAN_MORPHOGENESIS
GO_bp	GO_POSITIVE_REGULATION_OF_TRANSCRIPTION_FROM_RNA_POLYMERASE_II_PROMOTER_INVOLVED_IN_CELLULAR_RESPONSE_TO_CHEMICAL_STIMULUS	21	4	0.000147797	0.0069635	SESN2:HIF1A:CARF:SMAD1	http://www.gsea-msigdb.org/gsea/msigdb/cards/GO_POSITIVE_REGULATION_OF_TRANSCRIPTION_FROM_RNA_POLYMERASE_II_PROMOTER_INVOLVED_IN_CELLULAR_RESPONSE_TO_CHEMICAL_STIMULUS
GO_bp	GO_REGULATION_OF_CELL_SHAPE	147	9	0.000150969	0.00706764	FGR:TAOK2:ALDOA:CORO1A:FN1:PLXNA1:WDR1:MKLN1:PLXNA4	http://www.gsea-msigdb.org/gsea/msigdb/cards/GO_REGULATION_OF_CELL_SHAPE
GO_bp	GO_G_PROTEIN_COUPLED_RECEPTOR_SIGNALING_PATHWAY_COUPLED_TO_CYCLIC_NUCLEOTIDE_SECOND_MESSENGER	254	12	0.000153267	0.00712981	GPR3:WASF2:CHGA:GRM7:HRH1:DRD5:LPHN3:NPR3:ARRDC3:HTR1B:GRM8:ADRB3	http://www.gsea-msigdb.org/gsea/msigdb/cards/GO_G_PROTEIN_COUPLED_RECEPTOR_SIGNALING_PATHWAY_COUPLED_TO_CYCLIC_NUCLEOTIDE_SECOND_MESSENGER
GO_bp	GO_SODIUM_ION_TRANSPORT	217	11	0.000155594	0.00719028	SLC9A1:ANK3:SLC4A8:SCN8A:NALCN:SLC38A6:PRSS8:SLC5A2:SLC10A7:HECW1:SLC28A3	http://www.gsea-msigdb.org/gsea/msigdb/cards/GO_SODIUM_ION_TRANSPORT
GO_bp	GO_ANATOMICAL_STRUCTURE_FORMATION_INVOLVED_IN_MORPHOGENESIS	1152	31	0.000156523	0.00719028	ARID1A:WASF2:PHACTR4:GATA3:KNDC1:TENM4:RAPGEF3:HDAC7:HIF1A:ACTN1:TBX6:MAPK3:NKD1:EHD2:FN1:ACKR3:ID1:GHRL:WDR1:GRID2:NDNF:FGF2:SPRY1:SMAD1:C6:SEMA6A:THSD7A:BMPER:PODXL:GPR124:RECK	http://www.gsea-msigdb.org/gsea/msigdb/cards/GO_ANATOMICAL_STRUCTURE_FORMATION_INVOLVED_IN_MORPHOGENESIS
GO_bp	GO_POSITIVE_REGULATION_OF_CELL_ACTIVATION	378	15	0.000168193	0.0076784	RPS6KA1:FGR:PTAFR:SELP:GATA3:CORO1A:STX4:PYCARD:ITGAM:NOD2:BCL2:CD28:CTLA4:ICOS:SIRPA	http://www.gsea-msigdb.org/gsea/msigdb/cards/GO_POSITIVE_REGULATION_OF_CELL_ACTIVATION
GO_bp	GO_CELL_FATE_COMMITMENT	257	12	0.000170896	0.00770605	PRRX1:GATA3:TENM4:SPN:TBX6:TGFB1I1:BCL2:ERBB4:ATOH1:FGF2:SMAD1:NRG1:NRG1-IT2	http://www.gsea-msigdb.org/gsea/msigdb/cards/GO_CELL_FATE_COMMITMENT
GO_bp	GO_POSITIVE_REGULATION_OF_MAP_KINASE_ACTIVITY	257	12	0.000170896	0.00770605	MAP3K6:CDK1:TAOK2:MAPK3:NOD2:EPHA4:IRAK2:GHRL:PDE5A:FGF2:GHR:NRG1:NRG1-IT2	http://www.gsea-msigdb.org/gsea/msigdb/cards/GO_POSITIVE_REGULATION_OF_MAP_KINASE_ACTIVITY
GO_bp	GO_REGULATION_OF_PROTEIN_EXPORT_FROM_NUCLEUS	40	5	0.000173081	0.00770999	SFN:TPR:RAPGEF3:IFI27:BARD1	http://www.gsea-msigdb.org/gsea/msigdb/cards/GO_REGULATION_OF_PROTEIN_EXPORT_FROM_NUCLEUS
GO_bp	GO_LEUKOCYTE_ADHESION_TO_VASCULAR_ENDOTHELIAL_CELL	40	5	0.000173081	0.00770999	PTAFR:SELP:SELE:SPN:PODXL2	http://www.gsea-msigdb.org/gsea/msigdb/cards/GO_LEUKOCYTE_ADHESION_TO_VASCULAR_ENDOTHELIAL_CELL
GO_bp	GO_REGULATION_OF_EPITHELIAL_CELL_DIFFERENTIATION	150	9	0.000175829	0.00777939	SFN:C1orf172:GATA3:VDR:PRKCH:ZFP36L1:SULT2B1:ID1:ATOH1	http://www.gsea-msigdb.org/gsea/msigdb/cards/GO_REGULATION_OF_EPITHELIAL_CELL_DIFFERENTIATION
GO_bp	GO_NEURAL_CREST_CELL_DIFFERENTIATION	89	7	0.000176756	0.00777939	PHACTR4:HIF1A:MAPK3:ERBB4:FN1:SEMA6A:NRG1:NRG1-IT2	http://www.gsea-msigdb.org/gsea/msigdb/cards/GO_NEURAL_CREST_CELL_DIFFERENTIATION
GO_bp	GO_REPRODUCTION	1433	36	0.00018059	0.00787464	LIN28A:ARID1A:GPR3:PTAFR:GATA3:CDK1:ARID5B:ENDOU:VDR:DACH1:HIF1A:RAD51B:ZFP36L1:ALDOA:MAPK3:BCL2:CCDC155:SPAG16:FANCD2:GHRL:TXNRD3:RUVBL1:DRD5:PDE5A:SPATA5:SMAD1:ZFP42:SEPP1:CLIC5:MEI4:STAR:RECK:RNF38:PAX5:RMI1:PAPPA	http://www.gsea-msigdb.org/gsea/msigdb/cards/GO_REPRODUCTION
GO_bp	GO_REGULATION_OF_LYMPHOCYTE_ACTIVATION	468	17	0.000182047	0.00787464	GATA3:PIBF1:ZFP36L1:SPN:CORO1A:PYCARD:NOD2:BCL2:CD28:CTLA4:ICOS:SIRPA:FANCD2:PDE5A:DROSHA:AHR:SIT1	http://www.gsea-msigdb.org/gsea/msigdb/cards/GO_REGULATION_OF_LYMPHOCYTE_ACTIVATION
GO_bp	GO_ORGANIC_ACID_METABOLIC_PROCESS	901	26	0.000182134	0.00787464	WDTC1:SESN2:PLA2G4A:PIBF1:PCCA:HIF1A:QPRT:MAPK3:SEPHS2:HSD3B7:BCKDK:SLC16A3:FN3K:SULT2A1:ACADL:CPS1:FARSB:ACSL3:UROC1:MGLL:SLC2A9:MMAA:GHR:GOT1L1:STAR:GNE	http://www.gsea-msigdb.org/gsea/msigdb/cards/GO_ORGANIC_ACID_METABOLIC_PROCESS
GO_bp	GO_REGULATION_OF_VESICLE_MEDIATED_TRANSPORT	517	18	0.000199701	0.00858364	FGR:PTAFR:SELE:PRRT2:DOC2A:MAPK3:CORO1A:SEPT1:SEPT1:STX1B:STX4:PYCARD:ITGAM:EHD2:ACSL3:SIRPA:HTR1B:MKLN1:HNRNPK	http://www.gsea-msigdb.org/gsea/msigdb/cards/GO_REGULATION_OF_VESICLE_MEDIATED_TRANSPORT
GO_bp	GO_POSITIVE_REGULATION_OF_PROTEIN_LOCALIZATION_TO_MEMBRANE	121	8	0.000206939	0.00884302	SFN:ANK3:PRKCH:STX4:ITGAM:BCL2:ACSL3:AGR2	http://www.gsea-msigdb.org/gsea/msigdb/cards/GO_POSITIVE_REGULATION_OF_PROTEIN_LOCALIZATION_TO_MEMBRANE
GO_bp	GO_BLOOD_VESSEL_MORPHOGENESIS	660	21	0.000208556	0.00886063	WASF2:PRRX1:RAPGEF3:HDAC7:HIF1A:ZFP36L1:FN1:ACKR3:ID1:GHRL:NDNF:FGF2:SMAD1:C6:SEMA6A:LOX:THSD7A:BMPER:GPR124:RECK:NTRK2	http://www.gsea-msigdb.org/gsea/msigdb/cards/GO_BLOOD_VESSEL_MORPHOGENESIS
GO_bp	GO_PROTEIN_KINASE_B_SIGNALING	263	12	0.000211399	0.00890178	LIN28A:SESN2:GATA3:ZFP36L1:MAZ:CD28:ICOS:ERBB4:FGF2:LOX:NRG1:NRG1-IT2:NTRK2	http://www.gsea-msigdb.org/gsea/msigdb/cards/GO_PROTEIN_KINASE_B_SIGNALING
GO_bp	GO_POSITIVE_REGULATION_OF_LEUKOCYTE_DEGRANULATION	23	4	0.000214167	0.00890178	FGR:PTAFR:STX4:ITGAM	http://www.gsea-msigdb.org/gsea/msigdb/cards/GO_POSITIVE_REGULATION_OF_LEUKOCYTE_DEGRANULATION
GO_bp	GO_NEURON_MIGRATION	154	9	0.000214195	0.00890178	GATA3:ERBB4:DNER:LPHN3:ATOH1:NDNF:SEMA6A:NRG1:NRG1-IT2:NTRK2	http://www.gsea-msigdb.org/gsea/msigdb/cards/GO_NEURON_MIGRATION
GO_bp	GO_POSITIVE_REGULATION_OF_EPITHELIAL_CELL_DIFFERENTIATION	65	6	0.000214369	0.00890178	SFN:C1orf172:VDR:PRKCH:SULT2B1:ATOH1	http://www.gsea-msigdb.org/gsea/msigdb/cards/GO_POSITIVE_REGULATION_OF_EPITHELIAL_CELL_DIFFERENTIATION
GO_bp	GO_REGULATION_OF_CELL_MORPHOGENESIS	475	17	0.000216528	0.00894092	FGR:KNDC1:TAOK2:ALDOA:CORO1A:FN1:EPHA4:ID1:CPNE9:PLXNA1:WDR1:PDLIM5:SEMA6A:HECW1:MKLN1:PLXNA4:NTRK2	http://www.gsea-msigdb.org/gsea/msigdb/cards/GO_REGULATION_OF_CELL_MORPHOGENESIS
GO_bp	GO_NEURON_DEATH	345	14	0.000219023	0.0089934	SLC9A1:GATA3:BNIP3:DPYSL4:HIF1A:CHGA:CORO1A:ITGAM:BCL2:ATG7:GRID2:NDNF:STAR:NTRK2	http://www.gsea-msigdb.org/gsea/msigdb/cards/GO_NEURON_DEATH
GO_bp	GO_RESPONSE_TO_LIPID	915	26	0.000231073	0.00938006	ARID1A:NR0B2:PTAFR:SELP:SELE:VDR:CRY1:ZFP36L1:PAGR1:PAGR1:MAPK3:PYCARD:TGFB1I1:NOD2:BCL2:CARD8:CPS1:SIRPA:OGG1:IRAK2:TNIP3:LOX:HTR1B:AHR:FOXP2:STAR:PAPPA	http://www.gsea-msigdb.org/gsea/msigdb/cards/GO_RESPONSE_TO_LIPID
GO_bp	GO_REGULATION_OF_TRANS_SYNAPTIC_SIGNALING	433	16	0.0002311	0.00938006	PRRT2:KCTD13:STX1B:STX4:GRIN2D:EPHA4:GRM7:GHRL:HRH1:DRD5:GRID2:SNCAIP:HTR1B:GRM8:STAR:NTRK2	http://www.gsea-msigdb.org/gsea/msigdb/cards/GO_REGULATION_OF_TRANS_SYNAPTIC_SIGNALING
GO_bp	GO_CELLULAR_HOMEOSTASIS	967	27	0.000232268	0.00938006	LIN28A:SLC9A1:WDTC1:BNIP3:VDR:SLC4A8:HIF1A:ALDOA:MAPK3:CORO1A:STX4:BCL2:GRIN2D:ABCA12:ACKR3:JAGN1:GHRL:ATP2B2:TXNRD3:DRD5:FGF2:FBXO4:FTMT:LOX:HTR1B:NPSR1:STAR	http://www.gsea-msigdb.org/gsea/msigdb/cards/GO_CELLULAR_HOMEOSTASIS
GO_bp	GO_POSITIVE_REGULATION_OF_GROWTH	266	12	0.000234544	0.0094202	RPS6KA1:SFN:SLC9A1:CDK1:BCL2:ERBB4:FN1:CPNE9:GHRL:FGF2:GHR:AGR2	http://www.gsea-msigdb.org/gsea/msigdb/cards/GO_POSITIVE_REGULATION_OF_GROWTH
GO_bp	GO_RESPONSE_TO_CARBOHYDRATE	228	11	0.000238802	0.00953909	LIN28A:NR0B2:SESN2:HIF1A:ZFP36L1:STX4:JAGN1:GHRL:ATG7:STAR:RMI1	http://www.gsea-msigdb.org/gsea/msigdb/cards/GO_RESPONSE_TO_CARBOHYDRATE
GO_bp	GO_MEMBRANE_ORGANIZATION	869	25	0.000252559	0.00999489	SFN:SLC9A1:STX12:F5:ANK3:CDK1:RHOBTB1:BNIP3:TMEM30B:MOAP1:PRRT2:CORO1A:STX1B:STX4:TRIM72:ITGAM:CNEP1R1:CSNK1D:BCL2:EHD2:LHFPL4:SEC13:ATG7:CHCHD6:CLTA	http://www.gsea-msigdb.org/gsea/msigdb/cards/GO_MEMBRANE_ORGANIZATION
GO_bp	GO_CELLULAR_RESPONSE_TO_INTERFERON_ALPHA	10	3	0.000252932	0.00999489	TPR:GATA3:STAR	http://www.gsea-msigdb.org/gsea/msigdb/cards/GO_CELLULAR_RESPONSE_TO_INTERFERON_ALPHA
GO_bp	GO_REGULATION_OF_CELL_CELL_ADHESION	393	15	0.00025521	0.010031	PTAFR:KIFAP3:GATA3:ANK3:SPN:CORO1A:PYCARD:NOD2:CD28:CTLA4:ICOS:SIRPA:PDE5A:TENM3:PODXL	http://www.gsea-msigdb.org/gsea/msigdb/cards/GO_REGULATION_OF_CELL_CELL_ADHESION
GO_bp	GO_ERK1_AND_ERK2_CASCADE	309	13	0.0002578	0.0100747	ZFP36L1:MAPK3:PYCARD:NOD2:ERBB4:FN1:ACKR3:SIRPA:FGF2:SPRY1:SEMA6A:BMPER:GLIPR2	http://www.gsea-msigdb.org/gsea/msigdb/cards/GO_ERK1_AND_ERK2_CASCADE
GO_bp	GO_CELL_MORPHOGENESIS_INVOLVED_IN_NEURON_DIFFERENTIATION	575	19	0.000259063	0.0100747	GATA3:ANK3:KNDC1:TAOK2:MAPK3:TBCD:BCL2:FN1:EPHA4:DOCK10:ID1:PLXNA1:ATOH1:PDLIM5:SEMA6A:ISPD:HECW1:PLXNA4:NTRK2	http://www.gsea-msigdb.org/gsea/msigdb/cards/GO_CELL_MORPHOGENESIS_INVOLVED_IN_NEURON_DIFFERENTIATION
GO_bp	GO_PROTEIN_ACETYLATION	194	10	0.000268646	0.0103924	GATA3:RAPGEF3:MAPK3:SRCAP:KAT8:KANSL1L:SETD5:BRPF1:RUVBL1:TRRAP	http://www.gsea-msigdb.org/gsea/msigdb/cards/GO_PROTEIN_ACETYLATION
GO_bp	GO_PEPTIDYL_LYSINE_METHYLATION	126	8	0.000272893	0.0105004	GATA3:PAGR1:PAGR1:SETD1A:SETD5:PRDM5:PRDM6:ASH2L:PAX5	http://www.gsea-msigdb.org/gsea/msigdb/cards/GO_PEPTIDYL_LYSINE_METHYLATION
GO_bp	GO_REGULATION_OF_T_CELL_ACTIVATION	311	13	0.000274297	0.0105004	GATA3:SPN:CORO1A:PYCARD:NOD2:CD28:CTLA4:ICOS:SIRPA:FANCD2:PDE5A:DROSHA:SIT1	http://www.gsea-msigdb.org/gsea/msigdb/cards/GO_REGULATION_OF_T_CELL_ACTIVATION
GO_bp	GO_CELL_MORPHOGENESIS_INVOLVED_IN_DIFFERENTIATION	725	22	0.00028593	0.010889	GATA3:ANK3:KNDC1:ACTN1:TAOK2:MAPK3:TBCD:BCL2:FN1:EPHA4:DOCK10:ID1:PLXNA1:WDR1:ATOH1:PDLIM5:FAT1:SEMA6A:ISPD:HECW1:PLXNA4:NTRK2	http://www.gsea-msigdb.org/gsea/msigdb/cards/GO_CELL_MORPHOGENESIS_INVOLVED_IN_DIFFERENTIATION
GO_bp	GO_CELL_CELL_SIGNALING	1638	39	0.000287642	0.0108978	NR0B2:GATA3:RAPGEF3:CRY1:HIF1A:CHGA:PRRT2:KCTD13:DOC2A:CTF1:STX1B:STX4:ITGAM:TGFB1I1:NKD1:CSNK1D:GRIN2D:EPHA4:GRM7:JAGN1:GHRL:HRH1:RUVBL1:DRD5:GRID2:FGF2:FAT1:SNCAIP:CSNK1G3:HTR1B:HECW1:GRM8:NRG1:NRG1-IT2:GPR124:RAB11FIP1:STAR:RECK:NTRK2:GABBR2	http://www.gsea-msigdb.org/gsea/msigdb/cards/GO_CELL_CELL_SIGNALING
GO_bp	GO_PEPTIDYL_LYSINE_ACETYLATION	161	9	0.000298013	0.0112328	GATA3:MAPK3:SRCAP:KAT8:KANSL1L:SETD5:BRPF1:RUVBL1:TRRAP	http://www.gsea-msigdb.org/gsea/msigdb/cards/GO_PEPTIDYL_LYSINE_ACETYLATION
GO_bp	GO_SENSORY_ORGAN_DEVELOPMENT	535	18	0.000301397	0.0113024	ARID1A:PHACTR4:PRRX1:GATA3:HIF1A:SMOC1:MAPK3:NKD1:BCL2:MCM2:ATOH1:TENM3:FAT1:GPR98:BMPER:FOXP2:BNC2:NTRK2	http://www.gsea-msigdb.org/gsea/msigdb/cards/GO_SENSORY_ORGAN_DEVELOPMENT
GO_bp	GO_RESPONSE_TO_AMMONIUM_ION	128	8	0.000303674	0.0113039	PTAFR:MAPK3:ID1:HRH1:ATG7:DRD5:LPHN3:HTR1B	http://www.gsea-msigdb.org/gsea/msigdb/cards/GO_RESPONSE_TO_AMMONIUM_ION
GO_bp	GO_REGULATION_OF_LYASE_ACTIVITY	45	5	0.000304513	0.0113039	DRD5:NPR3:GPR98:FTMT:GABBR2	http://www.gsea-msigdb.org/gsea/msigdb/cards/GO_REGULATION_OF_LYASE_ACTIVITY
GO_bp	GO_CATION_TRANSPORT	1145	30	0.000311902	0.0114805	SLC9A1:ANK3:SLC48A1:VDR:SLC4A8:SCN8A:NALCN:SLC38A6:KCNH5:SLC39A9:KCNK10:COX8C:CORO1A:PRSS8:COX6A2:SLC5A2:BCL2:GRIN2D:KCNE4:ATP2B2:SLC2A9:FGF2:SLC10A7:FTMT:HTR1B:TSPAN13:NPSR1:HECW1:UBQLN1:SLC28A3	http://www.gsea-msigdb.org/gsea/msigdb/cards/GO_CATION_TRANSPORT
GO_bp	GO_CYTOKINE_MEDIATED_SIGNALING_PATHWAY	780	23	0.000313832	0.0114805	IFI6:PTAFR:GATA3:HIF1A:IFI27:MAPK3:CTF1:STX4:PYCARD:PYDC1:ITGAM:ITGAX:NOD2:BCL2:CARD8:FN1:ACKR3:JAGN1:IL17RE:IRAK2:FGF2:OTUD4:GHR	http://www.gsea-msigdb.org/gsea/msigdb/cards/GO_CYTOKINE_MEDIATED_SIGNALING_PATHWAY
GO_bp	GO_REGULATION_OF_ORGANELLE_ORGANIZATION	1254	32	0.000313958	0.0114805	SFN:SLC9A1:GPR3:WASF2:TPR:GATA3:RHOBTB1:BNIP3:RAPGEF3:BORA:HIF1A:MOAP1:PRRT2:TAOK2:MAPK3:CORO1A:RNF40:SETD1A:PYCARD:PAPD5:TBCD:BCL2:CD28:ID1:SETD5:MCM2:WDR1:GRID2:MAD2L1:FBXO4:SCIN:PAX5	http://www.gsea-msigdb.org/gsea/msigdb/cards/GO_REGULATION_OF_ORGANELLE_ORGANIZATION
GO_bp	GO_CARDIOVASCULAR_SYSTEM_DEVELOPMENT	783	23	0.000331098	0.0120474	ARID1A:WASF2:PRRX1:RAPGEF3:HDAC7:HIF1A:ZFP36L1:FN1:ACKR3:ID1:GHRL:NDNF:FGF2:SMAD1:C6:SEMA6A:LOX:THSD7A:AHR:BMPER:GPR124:RECK:NTRK2	http://www.gsea-msigdb.org/gsea/msigdb/cards/GO_CARDIOVASCULAR_SYSTEM_DEVELOPMENT
GO_bp	GO_INTEGRIN_MEDIATED_SIGNALING_PATHWAY	99	7	0.000341352	0.0122293	FGR:PHACTR4:ITGBL1:ITGAL:ITGAM:ITGAX:ITGAD	http://www.gsea-msigdb.org/gsea/msigdb/cards/GO_INTEGRIN_MEDIATED_SIGNALING_PATHWAY
GO_bp	GO_SYNAPSE_ORGANIZATION	404	15	0.000341534	0.0122293	WASF2:ANK3:ACTN1:ITGAM:ERBB4:EPHA4:DOCK10:DNER:LHFPL4:GHRL:LPHN3:GRID2:PDLIM5:NRG1:NRG1-IT2:NTRK2	http://www.gsea-msigdb.org/gsea/msigdb/cards/GO_SYNAPSE_ORGANIZATION
GO_bp	GO_DNA_REPAIR	541	18	0.000344094	0.0122293	EYA3:CDK1:RAD51B:KIF22:PAGR1:PAGR1:INO80E:PPP4C:FUS:LIG1:CCDC155:BARD1:OGG1:FANCD2:RUVBL1:SMARCAD1:TRRAP:WRN:RMI1	http://www.gsea-msigdb.org/gsea/msigdb/cards/GO_DNA_REPAIR
GO_bp	GO_PROTEIN_ACYLATION	238	11	0.000344418	0.0122293	ZDHHC18:GATA3:RAPGEF3:MAPK3:SRCAP:KAT8:KANSL1L:SETD5:BRPF1:RUVBL1:TRRAP	http://www.gsea-msigdb.org/gsea/msigdb/cards/GO_PROTEIN_ACYLATION
GO_bp	GO_DEFENSE_RESPONSE_TO_VIRUS	238	11	0.000344418	0.0122293	GPATCH3:FCN3:IFI6:BNIP3:POLR3B:IFI27:PYCARD:BCL2:ATG7:POLR3G:NT5C3A	http://www.gsea-msigdb.org/gsea/msigdb/cards/GO_DEFENSE_RESPONSE_TO_VIRUS
GO_bp	GO_ORGANONITROGEN_COMPOUND_CATABOLIC_PROCESS	1263	32	0.000355086	0.0125475	SLC9A1:CDK1:BNIP3:GGACT:IFI27:KCTD13:GDPD3:DCTPP1:RNF40:BCKDK:TRIM72:TGFB1I1:NKD1:CSNK1D:C19orf68:ACADL:BARD1:EPHA4:HM13:OGG1:ATG7:UROC1:PDE5A:MAD2L1:FGF2:FBXO4:ENPP4:NT5C3A:HECW1:NRG1:NRG1-IT2:CLTA:UBQLN1	http://www.gsea-msigdb.org/gsea/msigdb/cards/GO_ORGANONITROGEN_COMPOUND_CATABOLIC_PROCESS
GO_bp	GO_STRIATED_MUSCLE_CELL_DIFFERENTIATION	279	12	0.000361409	0.0126493	ARID1A:SLC9A1:CDK1:TRIM72:BCL2:EHD2:MAMSTR:DNER:WDR1:PDLIM5:LOX:NRG1:NRG1-IT2	http://www.gsea-msigdb.org/gsea/msigdb/cards/GO_STRIATED_MUSCLE_CELL_DIFFERENTIATION
GO_bp	GO_DNA_RECOMBINATION	279	12	0.000361409	0.0126493	RAD51B:PAGR1:PAGR1:INO80E:PPP4C:FUS:CCDC155:CD28:RUVBL1:SMARCAD1:MEI4:WRN:RMI1	http://www.gsea-msigdb.org/gsea/msigdb/cards/GO_DNA_RECOMBINATION
GO_bp	GO_REGULATION_OF_BODY_FLUID_LEVELS	497	17	0.000364554	0.0126989	SFN:C1orf172:F5:SELP:GATA3:VDR:PRKCH:HIF1A:RAD51B:ITPK1:MAPK3:EHD2:ERBB4:ABCA12:NPR3:ENPP4:AGR2	http://www.gsea-msigdb.org/gsea/msigdb/cards/GO_REGULATION_OF_BODY_FLUID_LEVELS
GO_bp	GO_RESPONSE_TO_VIRUS	321	13	0.000370985	0.012862	GPATCH3:FCN3:FGR:IFI6:GATA3:BNIP3:POLR3B:IFI27:PYCARD:BCL2:ATG7:POLR3G:NT5C3A	http://www.gsea-msigdb.org/gsea/msigdb/cards/GO_RESPONSE_TO_VIRUS
GO_bp	GO_RESPONSE_TO_EPIDERMAL_GROWTH_FACTOR	47	5	0.000374179	0.0129118	TPR:ZFP36L1:MAPK3:ERBB4:ID1	http://www.gsea-msigdb.org/gsea/msigdb/cards/GO_RESPONSE_TO_EPIDERMAL_GROWTH_FACTOR
GO_bp	GO_REGULATION_OF_ANATOMICAL_STRUCTURE_SIZE	499	17	0.000381569	0.0131053	WDTC1:PTAFR:RHOBTB1:CHGA:CORO1A:PYCARD:CPS1:FN1:HRH1:DRD5:WDR1:SEMA6A:PRR16:HTR1B:SCIN:PLXNA4:ADRB3	http://www.gsea-msigdb.org/gsea/msigdb/cards/GO_REGULATION_OF_ANATOMICAL_STRUCTURE_SIZE
GO_bp	GO_WOUND_HEALING	550	18	0.000417969	0.0142887	F5:SELP:GATA3:PRKCH:HIF1A:RAD51B:ITPK1:MAPK3:TRIM72:EHD2:ERBB4:FN1:DRD5:NDNF:FGF2:LOX:ENPP4:NRG1:NRG1-IT2	http://www.gsea-msigdb.org/gsea/msigdb/cards/GO_WOUND_HEALING
GO_bp	GO_SIGNAL_TRANSDUCTION_BY_PROTEIN_PHOSPHORYLATION	952	26	0.000420839	0.0143202	MAP3K6:CDK1:ZFP36L1:TAOK2:MAPK3:PYCARD:NOD2:ERBB4:FN1:EPHA4:ACKR3:SIRPA:ID1:IRAK2:GHRL:PDE5A:FGF2:SPRY1:SMAD1:GHR:SEMA6A:BMPER:NRG1:NRG1-IT2:ADRB3:GLIPR2:NTRK2	http://www.gsea-msigdb.org/gsea/msigdb/cards/GO_SIGNAL_TRANSDUCTION_BY_PROTEIN_PHOSPHORYLATION
GO_bp	GO_REGULATION_OF_PROTEIN_SERINE_THREONINE_KINASE_ACTIVITY	505	17	0.000436799	0.0147948	SFN:MAP3K6:SESN2:CDK1:DAZAP2:TAOK2:MAPK3:PYCARD:NOD2:EPHA4:IRAK2:GHRL:PDE5A:FGF2:SPRY1:GHR:NRG1:NRG1-IT2	http://www.gsea-msigdb.org/gsea/msigdb/cards/GO_REGULATION_OF_PROTEIN_SERINE_THREONINE_KINASE_ACTIVITY
GO_bp	GO_EPIDERMIS_DEVELOPMENT	460	16	0.00044899	0.0151366	SFN:C1orf172:GORAB:VDR:KRT7:KRT86:KRT71:KRT74:PRKCH:ZFP36L1:PRSS8:ZNF750:BCL2:SULT2B1:ABCA12:ATOH1	http://www.gsea-msigdb.org/gsea/msigdb/cards/GO_EPIDERMIS_DEVELOPMENT
GO_bp	GO_REGULATION_OF_DNA_METABOLIC_PROCESS	286	12	0.000451007	0.0151366	EYA3:GATA3:PPP4C:MAPK3:FUS:PAPD5:CD28:OGG1:SMARCAD1:OTUD4:FBXO4:WRN	http://www.gsea-msigdb.org/gsea/msigdb/cards/GO_REGULATION_OF_DNA_METABOLIC_PROCESS
GO_bp	GO_POSITIVE_REGULATION_OF_PROTEIN_POLYUBIQUITINATION	12	3	0.000454711	0.0151915	RNF40:NOD2:FBXO4	http://www.gsea-msigdb.org/gsea/msigdb/cards/GO_POSITIVE_REGULATION_OF_PROTEIN_POLYUBIQUITINATION
GO_bp	GO_GLIAL_CELL_DIFFERENTIATION	209	10	0.000483943	0.016025	LIN28A:CDK1:BNIP3:TENM4:MAPK3:EPHA4:DNER:WDR1:NRG1:NRG1-IT2:NTRK2	http://www.gsea-msigdb.org/gsea/msigdb/cards/GO_GLIAL_CELL_DIFFERENTIATION
GO_bp	GO_SUPRAMOLECULAR_FIBER_ORGANIZATION	654	20	0.000484021	0.016025	SLC9A1:WASF2:RHOBTB1:RAPGEF3:KRT71:ACTN1:KCTD13:ALDOA:CORO1A:PYCARD:CSNK1D:TBCD:BCL2:CCDC155:ID1:GHRL:WDR1:FAT1:LOX:SCIN	http://www.gsea-msigdb.org/gsea/msigdb/cards/GO_SUPRAMOLECULAR_FIBER_ORGANIZATION
GO_bp	GO_TELENCEPHALON_DEVELOPMENT	248	11	0.000486824	0.0160456	BNIP3:RFX4:HIF1A:ERBB4:ATIC:ATOH1:FOXP2:PLXNA4:NRG1:NRG1-IT2:PAX5:NTRK2	http://www.gsea-msigdb.org/gsea/msigdb/cards/GO_TELENCEPHALON_DEVELOPMENT
GO_bp	GO_POSITIVE_REGULATION_OF_PROTEIN_SERINE_THREONINE_KINASE_ACTIVITY	331	13	0.000495262	0.0162508	MAP3K6:CDK1:DAZAP2:TAOK2:MAPK3:NOD2:EPHA4:IRAK2:GHRL:PDE5A:FGF2:GHR:NRG1:NRG1-IT2	http://www.gsea-msigdb.org/gsea/msigdb/cards/GO_POSITIVE_REGULATION_OF_PROTEIN_SERINE_THREONINE_KINASE_ACTIVITY
GO_bp	GO_KIDNEY_EPITHELIUM_DEVELOPMENT	138	8	0.000503055	0.016358	GATA3:BCL2:EPHA4:FGF2:SPRY1:SMAD1:BMPER:PODXL	http://www.gsea-msigdb.org/gsea/msigdb/cards/GO_KIDNEY_EPITHELIUM_DEVELOPMENT
GO_bp	GO_HISTONE_METHYLATION	138	8	0.000503055	0.016358	GATA3:PAGR1:PAGR1:SETD1A:SETD5:PRDM5:PRDM6:ASH2L:PAX5	http://www.gsea-msigdb.org/gsea/msigdb/cards/GO_HISTONE_METHYLATION
GO_bp	GO_CARBOHYDRATE_METABOLIC_PROCESS	559	18	0.000505206	0.016358	WDTC1:PTAFR:SESN2:TPR:INPP5A:CRY1:HIF1A:ITPK1:ALDOA:PHKG2:SLC5A2:FUT2:GHRL:SEC13:HRH1:ADRB3:IMPA1:GNE	http://www.gsea-msigdb.org/gsea/msigdb/cards/GO_CARBOHYDRATE_METABOLIC_PROCESS
GO_bp	GO_POSITIVE_REGULATION_OF_CELL_POPULATION_PROLIFERATION	965	26	0.000514508	0.0165861	LIN28A:PTAFR:PRRX1:CDK1:PRKCH:HIF1A:MAZ:CORO1A:FBRS:CTF1:STX4:PYCARD:NOD2:BCL2:CD28:ERBB4:FN1:ID1:GHRL:FGF2:FTMT:HTR1B:FOXP2:NRG1:NRG1-IT2:ASH2L:NTRK2	http://www.gsea-msigdb.org/gsea/msigdb/cards/GO_POSITIVE_REGULATION_OF_CELL_POPULATION_PROLIFERATION
GO_bp	GO_MONOVALENT_INORGANIC_CATION_TRANSPORT	514	17	0.000532538	0.0170924	SLC9A1:ANK3:SLC4A8:SCN8A:NALCN:SLC38A6:KCNH5:KCNK10:COX8C:PRSS8:COX6A2:SLC5A2:KCNE4:SLC2A9:SLC10A7:HECW1:SLC28A3	http://www.gsea-msigdb.org/gsea/msigdb/cards/GO_MONOVALENT_INORGANIC_CATION_TRANSPORT
GO_bp	GO_POSITIVE_REGULATION_OF_PHOSPHORUS_METABOLIC_PROCESS	1075	28	0.00053804	0.0171733	MAP3K6:FGR:CDK1:KNDC1:RAPGEF3:DAZAP2:PIBF1:TAOK2:MAPK3:CTF1:PYCARD:CNEP1R1:NOD2:CSNK1D:BCL2:ERBB4:EPHA4:ACKR3:IRAK2:GHRL:PDE5A:FGF2:GHR:BMPER:NRG1:NRG1-IT2:ADRB3:GLIPR2:NTRK2	http://www.gsea-msigdb.org/gsea/msigdb/cards/GO_POSITIVE_REGULATION_OF_PHOSPHORUS_METABOLIC_PROCESS
GO_bp	GO_REGULATION_OF_ADENYLATE_CYCLASE_ACTIVITY	29	4	0.000539737	0.0171733	DRD5:NPR3:GPR98:GABBR2	http://www.gsea-msigdb.org/gsea/msigdb/cards/GO_REGULATION_OF_ADENYLATE_CYCLASE_ACTIVITY
GO_bp	GO_CELLULAR_RESPONSE_TO_OXIDATIVE_STRESS	292	12	0.000542068	0.0171733	SESN2:CDK1:BNIP3:HIF1A:MAPK3:BCL2:SIRPA:FANCD2:ATG7:BRF2:MELK:UBQLN1	http://www.gsea-msigdb.org/gsea/msigdb/cards/GO_CELLULAR_RESPONSE_TO_OXIDATIVE_STRESS
GO_bp	GO_SYNAPSE_ASSEMBLY	175	9	0.000547629	0.017275	ERBB4:DNER:LHFPL4:GHRL:LPHN3:GRID2:PDLIM5:NRG1:NRG1-IT2:NTRK2	http://www.gsea-msigdb.org/gsea/msigdb/cards/GO_SYNAPSE_ASSEMBLY
GO_bp	GO_REGULATION_OF_MAP_KINASE_ACTIVITY	335	13	0.000554015	0.0174017	MAP3K6:CDK1:TAOK2:MAPK3:NOD2:EPHA4:IRAK2:GHRL:PDE5A:FGF2:SPRY1:GHR:NRG1:NRG1-IT2	http://www.gsea-msigdb.org/gsea/msigdb/cards/GO_REGULATION_OF_MAP_KINASE_ACTIVITY
GO_bp	GO_REGULATION_OF_PEPTIDE_SECRETION	471	16	0.000578804	0.0180266	NR0B2:FGR:GATA3:RAPGEF3:HIF1A:CHGA:MAPK3:STX4:PYCARD:PYDC1:NOD2:CARD8:FN1:JAGN1:GHRL:RAB11FIP1	http://www.gsea-msigdb.org/gsea/msigdb/cards/GO_REGULATION_OF_PEPTIDE_SECRETION
GO_bp	GO_INTRACELLULAR_TRANSPORT	1815	41	0.000578812	0.0180266	ZDHHC18:SFN:SYTL1:FGR:STX12:F5:KIFAP3:TPR:ANK3:RAPGEF3:TMEM30B:HIF1A:CHGA:IFI27:PRRT2:TAOK2:DOC2A:MAPK3:CORO1A:TBC1D10B:STX1B:STX4:ITGAM:HEATR3:CSNK1D:RAB40B:EHD2:BARD1:MREG:HM13:SEC13:SNX2:HTR1B:ARL4A:SNX13:KPNA7:COPG2:STAR:SNX16:PSIP1:CLTA	http://www.gsea-msigdb.org/gsea/msigdb/cards/GO_INTRACELLULAR_TRANSPORT
GO_bp	GO_NEGATIVE_REGULATION_OF_KERATINOCYTE_PROLIFERATION	13	3	0.000585366	0.0181538	SFN:C1orf172:VDR	http://www.gsea-msigdb.org/gsea/msigdb/cards/GO_NEGATIVE_REGULATION_OF_KERATINOCYTE_PROLIFERATION
GO_bp	GO_REGULATION_OF_CELL_PROJECTION_ORGANIZATION	665	20	0.000595386	0.0183869	WASF2:PRRX1:GATA3:KNDC1:TBX6:STX1B:FN1:EPHA4:ID1:CPNE9:PLXNA1:GRID2:PDLIM5:NDNF:TENM3:SEMA6A:HECW1:PODXL:PLXNA4:NTRK2	http://www.gsea-msigdb.org/gsea/msigdb/cards/GO_REGULATION_OF_CELL_PROJECTION_ORGANIZATION
GO_bp	GO_CELL_SUBSTRATE_ADHESION	338	13	0.000601854	0.0185089	SLC9A1:ITGBL1:ACTN1:TAOK2:CORO1A:ITGAL:TBCD:BCL2:FN1:ID1:NDNF:AGR2:MKLN1	http://www.gsea-msigdb.org/gsea/msigdb/cards/GO_CELL_SUBSTRATE_ADHESION
GO_bp	GO_POSITIVE_REGULATION_OF_MYELOID_LEUKOCYTE_MEDIATED_IMMUNITY	30	4	0.000616349	0.0187974	FGR:PTAFR:STX4:ITGAM	http://www.gsea-msigdb.org/gsea/msigdb/cards/GO_POSITIVE_REGULATION_OF_MYELOID_LEUKOCYTE_MEDIATED_IMMUNITY
GO_bp	GO_REGULATION_OF_KERATINOCYTE_PROLIFERATION	30	4	0.000616349	0.0187974	SFN:C1orf172:VDR:ZFP36L1	http://www.gsea-msigdb.org/gsea/msigdb/cards/GO_REGULATION_OF_KERATINOCYTE_PROLIFERATION
GO_bp	GO_CELLULAR_RESPONSE_TO_ANTIBIOTIC	143	8	0.000636571	0.0193339	SLC9A1:PLA2G4A:CDK1:BNIP3:SIRPA:JAGN1:AHR:STAR	http://www.gsea-msigdb.org/gsea/msigdb/cards/GO_CELLULAR_RESPONSE_TO_ANTIBIOTIC
GO_bp	GO_PROTEIN_MODIFICATION_BY_SMALL_PROTEIN_REMOVAL	298	12	0.000648117	0.0196035	GATA3:CDK1:HIF1A:OTUB2:INO80E:FOXK2:BARD1:RUVBL1:TNIP3:OTUD4:SMAD1:TRRAP	http://www.gsea-msigdb.org/gsea/msigdb/cards/GO_PROTEIN_MODIFICATION_BY_SMALL_PROTEIN_REMOVAL
GO_bp	GO_INTERLEUKIN_1_BETA_PRODUCTION	80	6	0.000661084	0.0198685	PYCARD:PYDC1:NOD2:CARD8:SIRPA:GHRL	http://www.gsea-msigdb.org/gsea/msigdb/cards/GO_INTERLEUKIN_1_BETA_PRODUCTION
GO_bp	GO_MULTICELLULAR_ORGANISMAL_HOMEOSTASIS	477	16	0.000662285	0.0198685	SFN:C1orf172:GPR3:CORO1A:NOD2:METRNL:BCL2:ACADL:BARD1:ABCA12:ID1:GHRL:NPR3:GPR98:ARRDC3:ADRB3	http://www.gsea-msigdb.org/gsea/msigdb/cards/GO_MULTICELLULAR_ORGANISMAL_HOMEOSTASIS
GO_bp	GO_RESPONSE_TO_STEROID_HORMONE	386	14	0.000669605	0.0200065	ARID1A:NR0B2:PTAFR:VDR:CRY1:ZFP36L1:PAGR1:PAGR1:TGFB1I1:BCL2:CPS1:LOX:HTR1B:STAR:PAPPA	http://www.gsea-msigdb.org/gsea/msigdb/cards/GO_RESPONSE_TO_STEROID_HORMONE
GO_bp	GO_ANATOMICAL_STRUCTURE_HOMEOSTASIS	432	15	0.000681905	0.0202915	HIF1A:ALDOA:MAPK3:CORO1A:PAPD5:NOD2:BCL2:BARD1:ABCA12:ATP2B2:FBXO4:GPR98:LOX:HTR1B:WRN	http://www.gsea-msigdb.org/gsea/msigdb/cards/GO_ANATOMICAL_STRUCTURE_HOMEOSTASIS
GO_bp	GO_RESPONSE_TO_GROWTH_FACTOR	724	21	0.000696723	0.0205858	TPR:GATA3:HIF1A:ZFP36L1:MAPK3:CORO1A:TGFB1I1:CSNK1D:CPS1:ERBB4:VWC2L:ID1:FGF2:SPRY1:SMAD1:SEMA6A:LOX:BMPER:GPR124:STAR:NTRK2	http://www.gsea-msigdb.org/gsea/msigdb/cards/GO_RESPONSE_TO_GROWTH_FACTOR
GO_bp	GO_POSITIVE_REGULATION_OF_DEVELOPMENTAL_GROWTH	181	9	0.000697397	0.0205858	CDK1:BCL2:ERBB4:FN1:CPNE9:GHRL:FGF2:GHR:AGR2	http://www.gsea-msigdb.org/gsea/msigdb/cards/GO_POSITIVE_REGULATION_OF_DEVELOPMENTAL_GROWTH
GO_bp	GO_POSITIVE_REGULATION_OF_INTERLEUKIN_10_PRODUCTION	31	4	0.000700362	0.0205907	PIBF1:PYCARD:NOD2:CD28	http://www.gsea-msigdb.org/gsea/msigdb/cards/GO_POSITIVE_REGULATION_OF_INTERLEUKIN_10_PRODUCTION
GO_bp	GO_REGULATION_OF_SYNAPTIC_PLASTICITY	182	9	0.000725331	0.0212398	PRRT2:STX4:GRIN2D:EPHA4:HRH1:DRD5:GRID2:STAR:NTRK2	http://www.gsea-msigdb.org/gsea/msigdb/cards/GO_REGULATION_OF_SYNAPTIC_PLASTICITY
GO_bp	GO_REGULATION_OF_ION_TRANSPORT	677	20	0.00074156	0.0216288	SLC9A1:PTAFR:ANK3:SCN8A:NALCN:KCNH5:KCNK10:CORO1A:PRSS8:BCL2:KCNE4:GRM7:WDR1:CLIC5:HTR1B:TSPAN13:NPSR1:HECW1:SNX16:UBQLN1	http://www.gsea-msigdb.org/gsea/msigdb/cards/GO_REGULATION_OF_ION_TRANSPORT
GO_bp	GO_CEREBRAL_CORTEX_DEVELOPMENT	113	7	0.000757061	0.0219937	BNIP3:HIF1A:ATIC:ATOH1:FOXP2:PAX5:NTRK2	http://www.gsea-msigdb.org/gsea/msigdb/cards/GO_CEREBRAL_CORTEX_DEVELOPMENT
GO_bp	GO_MULTI_MULTICELLULAR_ORGANISM_PROCESS	222	10	0.000771531	0.0223258	ARID1A:PTAFR:ENDOU:VDR:MAPK3:BCL2:GHRL:CLIC5:RECK:PAPPA	http://www.gsea-msigdb.org/gsea/msigdb/cards/GO_MULTI_MULTICELLULAR_ORGANISM_PROCESS
GO_bp	GO_TRANSCRIPTION_BY_RNA_POLYMERASE_III	55	5	0.000778684	0.0224444	POLR3B:SNAPC1:POLR3G:BRF2:SNAPC3	http://www.gsea-msigdb.org/gsea/msigdb/cards/GO_TRANSCRIPTION_BY_RNA_POLYMERASE_III
GO_bp	GO_REGULATORY_T_CELL_DIFFERENTIATION	32	4	0.000792164	0.0227141	CD28:CTLA4:FANCD2:DROSHA	http://www.gsea-msigdb.org/gsea/msigdb/cards/GO_REGULATORY_T_CELL_DIFFERENTIATION
GO_bp	GO_MULTICELLULAR_ORGANISM_GROWTH	148	8	0.000797313	0.0227141	WDTC1:ARID5B:ZFP36L1:UNC79:BCL2:GHRL:GHR:RMI1	http://www.gsea-msigdb.org/gsea/msigdb/cards/GO_MULTICELLULAR_ORGANISM_GROWTH
GO_bp	GO_EYE_MORPHOGENESIS	148	8	0.000797313	0.0227141	ARID1A:PHACTR4:HIF1A:NKD1:BCL2:TENM3:FAT1:NTRK2	http://www.gsea-msigdb.org/gsea/msigdb/cards/GO_EYE_MORPHOGENESIS
GO_bp	GO_NEGATIVE_REGULATION_OF_SECRETION	224	10	0.000826226	0.023447	CRY1:CHGA:CARD8:FN1:GRM7:JAGN1:GHRL:HTR1B:NRG1:NRG1-IT2:RAB11FIP1	http://www.gsea-msigdb.org/gsea/msigdb/cards/GO_NEGATIVE_REGULATION_OF_SECRETION
GO_bp	GO_SIGNAL_TRANSDUCTION_BY_P53_CLASS_MEDIATOR	265	11	0.000840861	0.0237705	SFN:SESN2:CDK1:NUAK1:PYCARD:BCL2:BARD1:BRPF1:WRN:HNRNPK:RMI1	http://www.gsea-msigdb.org/gsea/msigdb/cards/GO_SIGNAL_TRANSDUCTION_BY_P53_CLASS_MEDIATOR
GO_bp	GO_POSITIVE_REGULATION_OF_OXIDOREDUCTASE_ACTIVITY	56	5	0.000845901	0.0238213	VDR:HIF1A:NOD2:NPR3:FTMT	http://www.gsea-msigdb.org/gsea/msigdb/cards/GO_POSITIVE_REGULATION_OF_OXIDOREDUCTASE_ACTIVITY
GO_bp	GO_SMALL_MOLECULE_CATABOLIC_PROCESS	396	14	0.000856779	0.0240356	SESN2:INPP5A:PCCA:QPRT:HSD3B7:BCKDK:SULT2A1:FUT2:ACADL:UROC1:MMAA:ENPP4:NT5C3A:IMPA1	http://www.gsea-msigdb.org/gsea/msigdb/cards/GO_SMALL_MOLECULE_CATABOLIC_PROCESS
GO_bp	GO_EPIDERMAL_CELL_DIFFERENTIATION	352	13	0.000873838	0.0244209	SFN:C1orf172:VDR:KRT7:KRT86:KRT71:KRT74:PRKCH:ZFP36L1:PRSS8:SULT2B1:ABCA12:ATOH1	http://www.gsea-msigdb.org/gsea/msigdb/cards/GO_EPIDERMAL_CELL_DIFFERENTIATION
GO_bp	GO_REGULATION_OF_CELL_CYCLE_CHECKPOINT	33	4	0.000892142	0.024838	TPR:CRY1:MAD2L1:FBXO4	http://www.gsea-msigdb.org/gsea/msigdb/cards/GO_REGULATION_OF_CELL_CYCLE_CHECKPOINT
GO_bp	GO_NEGATIVE_REGULATION_OF_ION_TRANSPORT	151	8	0.000908428	0.025196	ANK3:BCL2:KCNE4:GRM7:HTR1B:HECW1:SNX16:UBQLN1	http://www.gsea-msigdb.org/gsea/msigdb/cards/GO_NEGATIVE_REGULATION_OF_ION_TRANSPORT
GO_bp	GO_INOSITOL_PHOSPHATE_MEDIATED_SIGNALING	57	5	0.000917345	0.0252071	SLC9A1:INPP5A:LMCD1:HRH1:NRG1:NRG1-IT2	http://www.gsea-msigdb.org/gsea/msigdb/cards/GO_INOSITOL_PHOSPHATE_MEDIATED_SIGNALING
GO_bp	GO_NEURAL_CREST_CELL_MIGRATION	57	5	0.000917345	0.0252071	PHACTR4:HIF1A:ERBB4:FN1:SEMA6A	http://www.gsea-msigdb.org/gsea/msigdb/cards/GO_NEURAL_CREST_CELL_MIGRATION
GO_bp	GO_POSITIVE_REGULATION_OF_CYTOKINE_PRODUCTION	445	15	0.000919117	0.0252071	GPATCH3:FGR:PTAFR:GATA3:POLR3B:PIBF1:HIF1A:SPN:MAPK3:PYCARD:PYDC1:NOD2:CARD8:CD28:POLR3G	http://www.gsea-msigdb.org/gsea/msigdb/cards/GO_POSITIVE_REGULATION_OF_CYTOKINE_PRODUCTION
GO_bp	GO_NEGATIVE_REGULATION_OF_CATALYTIC_ACTIVITY	793	22	0.000935716	0.025567	RPS6KA1:SFN:WDTC1:IFI6:PPP1R8:ITIH5:MVP:CD2BP2:PYCARD:PYDC1:CARD8:LMTK3:SH3BP4:MCM2:DRD5:MAD2L1:SPRY1:NPR3:GPR98:SNX16:RECK:GABBR2	http://www.gsea-msigdb.org/gsea/msigdb/cards/GO_NEGATIVE_REGULATION_OF_CATALYTIC_ACTIVITY
GO_bp	GO_NUCLEOBASE_CONTAINING_SMALL_MOLECULE_METABOLIC_PROCESS	355	13	0.000943872	0.0256943	QPRT:CDIPT:DCTPP1:SULT2A1:SULT2B1:ATIC:OGG1:SMARCAD1:PDE5A:DCTD:ENPP4:NT5C3A:GNE	http://www.gsea-msigdb.org/gsea/msigdb/cards/GO_NUCLEOBASE_CONTAINING_SMALL_MOLECULE_METABOLIC_PROCESS
GO_bp	GO_POSITIVE_REGULATION_OF_PHOSPHATIDYLINOSITOL_3_KINASE_SIGNALING	86	6	0.00096832	0.0262626	FGR:SELP:MAZ:CD28:ERBB4:NTRK2	http://www.gsea-msigdb.org/gsea/msigdb/cards/GO_POSITIVE_REGULATION_OF_PHOSPHATIDYLINOSITOL_3_KINASE_SIGNALING
GO_bp	GO_TOR_SIGNALING	118	7	0.000977334	0.0264096	LIN28A:SESN2:GATA3:HIF1A:SH3BP4:SEC13:NIM1K	http://www.gsea-msigdb.org/gsea/msigdb/cards/GO_TOR_SIGNALING
GO_bp	GO_NEGATIVE_REGULATION_OF_CELL_POPULATION_PROLIFERATION	745	21	0.000996375	0.0268255	SFN:C1orf172:KIFAP3:GATA3:VDR:DACH1:SPN:TGFB1I1:BCL2:SULT2B1:CTLA4:ERBB4:SH3BP4:GHRL:PDE5A:NUDT6:SPRY1:SMAD1:NPR3:FBXO4:SCIN	http://www.gsea-msigdb.org/gsea/msigdb/cards/GO_NEGATIVE_REGULATION_OF_CELL_POPULATION_PROLIFERATION
GO_bp	GO_CELL_CELL_ADHESION_VIA_PLASMA_MEMBRANE_ADHESION_MOLECULES	271	11	0.00100811	0.0270423	SELP:SELE:KIFAP3:HMCN1:TENM4:ITGAL:ITGAM:LPHN3:GRID2:TENM3:FAT1	http://www.gsea-msigdb.org/gsea/msigdb/cards/GO_CELL_CELL_ADHESION_VIA_PLASMA_MEMBRANE_ADHESION_MOLECULES
GO_bp	GO_POSITIVE_REGULATION_OF_NEUTROPHIL_ACTIVATION	4	2	0.00101688	0.0271784	PTAFR:ITGAM	http://www.gsea-msigdb.org/gsea/msigdb/cards/GO_POSITIVE_REGULATION_OF_NEUTROPHIL_ACTIVATION
GO_bp	GO_POSITIVE_REGULATION_OF_PEPTIDE_SECRETION	272	11	0.00103849	0.0276553	NR0B2:FGR:GATA3:HIF1A:MAPK3:STX4:PYCARD:PYDC1:NOD2:CARD8:GHRL	http://www.gsea-msigdb.org/gsea/msigdb/cards/GO_POSITIVE_REGULATION_OF_PEPTIDE_SECRETION
GO_bp	GO_MYELOID_LEUKOCYTE_MEDIATED_IMMUNITY	548	17	0.00107463	0.0285114	FGR:PTAFR:CKAP4:CHGA:MVP:ALDOA:ITGAL:STX4:PYCARD:ITGAM:ITGAX:SIRPA:JAGN1:ATG7:WDR1:ENPP4:PDAP1	http://www.gsea-msigdb.org/gsea/msigdb/cards/GO_MYELOID_LEUKOCYTE_MEDIATED_IMMUNITY
GO_bp	GO_APOPTOTIC_MITOCHONDRIAL_CHANGES	120	7	0.00107839	0.0285114	SFN:IFI6:BNIP3:MOAP1:PYCARD:BCL2:ERBB4	http://www.gsea-msigdb.org/gsea/msigdb/cards/GO_APOPTOTIC_MITOCHONDRIAL_CHANGES
GO_bp	GO_CELLULAR_CHEMICAL_HOMEOSTASIS	803	22	0.00109777	0.0288253	LIN28A:SLC9A1:WDTC1:BNIP3:VDR:SLC4A8:HIF1A:MAPK3:CORO1A:STX4:BCL2:GRIN2D:ACKR3:JAGN1:GHRL:ATP2B2:DRD5:FGF2:FTMT:HTR1B:NPSR1:STAR	http://www.gsea-msigdb.org/gsea/msigdb/cards/GO_CELLULAR_CHEMICAL_HOMEOSTASIS
GO_bp	GO_POSITIVE_REGULATION_OF_NEURON_DIFFERENTIATION	361	13	0.00109811	0.0288253	LIN28A:CSNK1D:BCL2:VWC2L:FN1:EPHA4:CPNE9:PLXNA1:ATOH1:NDNF:TENM3:PLXNA4:NTRK2	http://www.gsea-msigdb.org/gsea/msigdb/cards/GO_POSITIVE_REGULATION_OF_NEURON_DIFFERENTIATION
GO_bp	GO_LIPID_METABOLIC_PROCESS	1241	30	0.00113097	0.0295016	DHDDS:NR0B2:WDTC1:FGR:SESN2:PLA2G4A:INPP5A:VDR:PIBF1:PCCA:CDIPT:FAM57B:GDPD3:MAPK3:HSD3B7:CNEP1R1:NOD2:SULT2A1:SULT2B1:ACADL:CPS1:SGPP2:ACSL3:TPRA1:MGLL:FGF2:MMAA:STAR:IMPA1:TTC39B	http://www.gsea-msigdb.org/gsea/msigdb/cards/GO_LIPID_METABOLIC_PROCESS
GO_bp	GO_ORGANELLE_FUSION	121	7	0.0011319	0.0295016	STX12:CDK1:BNIP3:PRRT2:CORO1A:STX1B:STX4	http://www.gsea-msigdb.org/gsea/msigdb/cards/GO_ORGANELLE_FUSION
GO_bp	GO_CELL_ACTIVATION_INVOLVED_IN_IMMUNE_RESPONSE	702	20	0.00114807	0.0297774	FGR:PTAFR:GATA3:CKAP4:CHGA:SPN:MVP:ALDOA:CORO1A:ITGAL:STX4:PYCARD:ITGAM:ITGAX:CD28:DOCK10:SIRPA:ATG7:ENPP4:PDAP1	http://www.gsea-msigdb.org/gsea/msigdb/cards/GO_CELL_ACTIVATION_INVOLVED_IN_IMMUNE_RESPONSE
GO_bp	GO_CELLULAR_RESPONSE_TO_LIPID	601	18	0.00115159	0.0297774	ARID1A:NR0B2:PTAFR:VDR:CRY1:ZFP36L1:PAGR1:PAGR1:MAPK3:PYCARD:TGFB1I1:NOD2:CARD8:CPS1:SIRPA:IRAK2:TNIP3:AHR:STAR	http://www.gsea-msigdb.org/gsea/msigdb/cards/GO_CELLULAR_RESPONSE_TO_LIPID
GO_bp	GO_REGULATION_OF_DEFENSE_RESPONSE	754	21	0.00115538	0.0297774	GPATCH3:FGR:SELE:GATA3:POLR3B:MAPK3:PYCARD:ITGAM:NOD2:METRNL:CD28:SIRPA:FANCD2:IRAK2:GHRL:MGLL:TNIP3:OTUD4:DROSHA:POLR3G:UBQLN1	http://www.gsea-msigdb.org/gsea/msigdb/cards/GO_REGULATION_OF_DEFENSE_RESPONSE
GO_bp	GO_PHENOL_CONTAINING_COMPOUND_METABOLIC_PROCESS	60	5	0.00115869	0.0297774	GATA3:ITGAM:BCL2:SNCAIP:STAR	http://www.gsea-msigdb.org/gsea/msigdb/cards/GO_PHENOL_CONTAINING_COMPOUND_METABOLIC_PROCESS
GO_bp	GO_RESPONSE_TO_METAL_ION	364	13	0.00118279	0.0302003	ANK3:CDK1:BNIP3:HIF1A:MAPK3:FUS:BCL2:CARF:CPS1:CPNE9:OGG1:GPR98:STAR	http://www.gsea-msigdb.org/gsea/msigdb/cards/GO_RESPONSE_TO_METAL_ION
GO_bp	GO_RESPONSE_TO_INORGANIC_SUBSTANCE	553	17	0.00118457	0.0302003	ANK3:CDK1:BNIP3:HIF1A:MAPK3:FUS:BCL2:CARF:CPS1:ATIC:SIRPA:CPNE9:OGG1:ATG7:SEPP1:GPR98:STAR	http://www.gsea-msigdb.org/gsea/msigdb/cards/GO_RESPONSE_TO_INORGANIC_SUBSTANCE
GO_bp	GO_REGULATION_OF_PHOSPHATIDYLINOSITOL_3_KINASE_SIGNALING	122	7	0.00118747	0.0302003	FGR:SELP:MAZ:MAPK3:CD28:ERBB4:NTRK2	http://www.gsea-msigdb.org/gsea/msigdb/cards/GO_REGULATION_OF_PHOSPHATIDYLINOSITOL_3_KINASE_SIGNALING
GO_bp	GO_POSITIVE_REGULATION_OF_INTERLEUKIN_1_SECRETION	36	4	0.001245	0.0315544	PYCARD:PYDC1:NOD2:CARD8	http://www.gsea-msigdb.org/gsea/msigdb/cards/GO_POSITIVE_REGULATION_OF_INTERLEUKIN_1_SECRETION
GO_bp	GO_CARDIOCYTE_DIFFERENTIATION	159	8	0.00126633	0.0319845	ARID1A:SLC9A1:CDK1:TENM4:MAPK3:PDLIM5:SPRY1:NRG1:NRG1-IT2	http://www.gsea-msigdb.org/gsea/msigdb/cards/GO_CARDIOCYTE_DIFFERENTIATION
GO_bp	GO_MUSCLE_CELL_DIFFERENTIATION	367	13	0.00127285	0.0320138	ARID1A:SLC9A1:CDK1:TRIM72:BCL2:EHD2:MAMSTR:DNER:WDR1:PDLIM5:LOX:PRDM6:NRG1:NRG1-IT2	http://www.gsea-msigdb.org/gsea/msigdb/cards/GO_MUSCLE_CELL_DIFFERENTIATION
GO_bp	GO_SIGNAL_RELEASE	460	15	0.00127619	0.0320138	NR0B2:GATA3:RAPGEF3:CRY1:HIF1A:CHGA:PRRT2:DOC2A:STX1B:STX4:JAGN1:GHRL:SNCAIP:HTR1B:RAB11FIP1	http://www.gsea-msigdb.org/gsea/msigdb/cards/GO_SIGNAL_RELEASE
GO_bp	GO_LYMPHOCYTE_ACTIVATION	709	20	0.00129144	0.0322861	GATA3:PIBF1:ZFP36L1:SPN:CORO1A:ITGAL:PYCARD:NOD2:CD7:BCL2:CD28:CTLA4:ICOS:DOCK10:SIRPA:FANCD2:PDE5A:DROSHA:AHR:SIT1	http://www.gsea-msigdb.org/gsea/msigdb/cards/GO_LYMPHOCYTE_ACTIVATION
GO_bp	GO_DOUBLE_STRAND_BREAK_REPAIR	238	10	0.00130508	0.0324097	EYA3:RAD51B:PPP4C:FUS:CCDC155:BARD1:OGG1:SMARCAD1:WRN:RMI1	http://www.gsea-msigdb.org/gsea/msigdb/cards/GO_DOUBLE_STRAND_BREAK_REPAIR
GO_bp	GO_SKIN_DEVELOPMENT	414	14	0.00130521	0.0324097	SFN:C1orf172:GORAB:VDR:KRT7:KRT86:KRT71:KRT74:PRKCH:ZFP36L1:PRSS8:BCL2:ABCA12:ARRDC3	http://www.gsea-msigdb.org/gsea/msigdb/cards/GO_SKIN_DEVELOPMENT
GO_bp	GO_POSITIVE_REGULATION_OF_CALCINEURIN_MEDIATED_SIGNALING	17	3	0.00133843	0.0331227	SLC9A1:LMCD1:NRG1:NRG1-IT2	http://www.gsea-msigdb.org/gsea/msigdb/cards/GO_POSITIVE_REGULATION_OF_CALCINEURIN_MEDIATED_SIGNALING
GO_bp	GO_POSITIVE_REGULATION_OF_SPROUTING_ANGIOGENESIS	62	5	0.00134376	0.0331431	HDAC7:GHRL:FGF2:SMAD1:BMPER	http://www.gsea-msigdb.org/gsea/msigdb/cards/GO_POSITIVE_REGULATION_OF_SPROUTING_ANGIOGENESIS
GO_bp	GO_CELL_CYCLE_PROCESS	1370	32	0.00135984	0.0334276	SFN:GPR3:TPR:ANK3:CDK1:DACH1:BORA:PIBF1:KCNH5:RAD51B:ZFP36L1:KIF22:PAGR1:PAGR1:TAOK2:SEPT1:SEPT1:CNEP1R1:CSNK1D:BCL2:LIG1:CCDC155:CD28:BARD1:FANCD2:MCM2:SMARCAD1:MAD2L1:SPRY1:CETN3:MEI4:CEP41:MELK:RMI1	http://www.gsea-msigdb.org/gsea/msigdb/cards/GO_CELL_CYCLE_PROCESS
GO_bp	GO_POSTSYNAPSE_ORGANIZATION	161	8	0.00137133	0.0335975	WASF2:ACTN1:EPHA4:DOCK10:LHFPL4:GHRL:GRID2:PDLIM5	http://www.gsea-msigdb.org/gsea/msigdb/cards/GO_POSTSYNAPSE_ORGANIZATION
GO_bp	GO_POSITIVE_REGULATION_OF_IMMUNE_RESPONSE	871	23	0.00138081	0.0337174	GPATCH3:FCN3:WASF2:FGR:PTAFR:GATA3:POLR3B:PRKCH:MAPK3:STX4:PYCARD:ITGAM:NOD2:BCL2:CD28:CTLA4:IRAK2:TNIP3:OTUD4:C6:POLR3G:PAX5:UBQLN1	http://www.gsea-msigdb.org/gsea/msigdb/cards/GO_POSITIVE_REGULATION_OF_IMMUNE_RESPONSE
GO_bp	GO_NEURON_APOPTOTIC_PROCESS	240	10	0.00138896	0.0338041	GATA3:BNIP3:HIF1A:CORO1A:ITGAM:BCL2:GRID2:NDNF:STAR:NTRK2	http://www.gsea-msigdb.org/gsea/msigdb/cards/GO_NEURON_APOPTOTIC_PROCESS
GO_bp	GO_GLIOGENESIS	283	11	0.00142542	0.0345211	LIN28A:CDK1:BNIP3:TENM4:PRKCH:MAPK3:EPHA4:DNER:WDR1:NRG1:NRG1-IT2:NTRK2	http://www.gsea-msigdb.org/gsea/msigdb/cards/GO_GLIOGENESIS
GO_bp	GO_POSITIVE_REGULATION_OF_CATABOLIC_PROCESS	418	14	0.00142781	0.0345211	SESN2:BNIP3:HIF1A:ZFP36L1:MAPK3:PHKG2:RNF40:NKD1:CSNK1D:BARD1:SH3BP4:ATG7:HECW1:UBQLN1	http://www.gsea-msigdb.org/gsea/msigdb/cards/GO_POSITIVE_REGULATION_OF_CATABOLIC_PROCESS
GO_bp	GO_CARBOHYDRATE_HOMEOSTASIS	241	10	0.00143251	0.0345211	LIN28A:SESN2:CRY1:HIF1A:STX4:PAPD5:JAGN1:GHRL:STAR:RMI1	http://www.gsea-msigdb.org/gsea/msigdb/cards/GO_CARBOHYDRATE_HOMEOSTASIS
GO_bp	GO_LYMPHOCYTE_HOMEOSTASIS	63	5	0.00144406	0.0345728	HIF1A:CORO1A:BCL2:DOCK10:SIT1	http://www.gsea-msigdb.org/gsea/msigdb/cards/GO_LYMPHOCYTE_HOMEOSTASIS
GO_bp	GO_POSITIVE_REGULATION_OF_MEMBRANE_PERMEABILITY	63	5	0.00144406	0.0345728	SFN:SLC9A1:BNIP3:MOAP1:BCL2	http://www.gsea-msigdb.org/gsea/msigdb/cards/GO_POSITIVE_REGULATION_OF_MEMBRANE_PERMEABILITY
GO_bp	GO_INTRINSIC_APOPTOTIC_SIGNALING_PATHWAY	284	11	0.00146578	0.0349788	SFN:IFI6:BNIP3:HIF1A:MOAP1:PYCARD:BCL2:ACKR3:MELK:UBQLN1:HNRNPK	http://www.gsea-msigdb.org/gsea/msigdb/cards/GO_INTRINSIC_APOPTOTIC_SIGNALING_PATHWAY
GO_bp	GO_MULTI_ORGANISM_REPRODUCTIVE_PROCESS	984	25	0.00147777	0.0350684	LIN28A:ARID1A:PTAFR:CDK1:ENDOU:VDR:ALDOA:MAPK3:BCL2:CCDC155:SPAG16:FANCD2:GHRL:TXNRD3:RUVBL1:DRD5:PDE5A:SPATA5:SMAD1:SEPP1:CLIC5:MEI4:RECK:PAX5:PAPPA	http://www.gsea-msigdb.org/gsea/msigdb/cards/GO_MULTI_ORGANISM_REPRODUCTIVE_PROCESS
GO_bp	GO_REGULATION_OF_ION_TRANSMEMBRANE_TRANSPORT	467	15	0.00147907	0.0350684	SLC9A1:PTAFR:ANK3:SCN8A:NALCN:KCNH5:KCNK10:CORO1A:KCNE4:WDR1:CLIC5:TSPAN13:NPSR1:HECW1:UBQLN1	http://www.gsea-msigdb.org/gsea/msigdb/cards/GO_REGULATION_OF_ION_TRANSMEMBRANE_TRANSPORT
GO_bp	GO_PLATELET_DEGRANULATION	127	7	0.00149816	0.0354067	F5:SELP:ACTN1:ALDOA:FN1:WDR1:SEPP1	http://www.gsea-msigdb.org/gsea/msigdb/cards/GO_PLATELET_DEGRANULATION
GO_bp	GO_RESPONSE_TO_GROWTH_HORMONE	38	4	0.00152822	0.0358608	CPS1:GHRL:GHR:STAR	http://www.gsea-msigdb.org/gsea/msigdb/cards/GO_RESPONSE_TO_GROWTH_HORMONE
GO_bp	GO_INTERLEUKIN_1_PRODUCTION	94	6	0.00153606	0.0358608	PYCARD:PYDC1:NOD2:CARD8:SIRPA:GHRL	http://www.gsea-msigdb.org/gsea/msigdb/cards/GO_INTERLEUKIN_1_PRODUCTION
GO_bp	GO_LIPID_BIOSYNTHETIC_PROCESS	668	19	0.00153927	0.0358608	DHDDS:WDTC1:PLA2G4A:VDR:PIBF1:CDIPT:FAM57B:HSD3B7:CNEP1R1:ACADL:SGPP2:ACSL3:MTMR14:MGLL:FGF2:MTMR12:ISPD:STAR:IMPA1	http://www.gsea-msigdb.org/gsea/msigdb/cards/GO_LIPID_BIOSYNTHETIC_PROCESS
GO_bp	GO_REACTIVE_OXYGEN_SPECIES_METABOLIC_PROCESS	164	8	0.00154168	0.0358608	IFI6:SESN2:BNIP3:HIF1A:ITGAM:BCL2:CPS1:DRD5	http://www.gsea-msigdb.org/gsea/msigdb/cards/GO_REACTIVE_OXYGEN_SPECIES_METABOLIC_PROCESS
GO_bp	GO_REGULATION_OF_GTPASE_ACTIVITY	469	15	0.00154177	0.0358608	RAPGEF3:RIC8B:TBC1D10B:PYCARD:TBCD:EPHA4:DOCK10:SH3BP4:AGAP1:SRGAP3:PLXNA1:SPRY1:SNX13:PLXNA4:NTRK2	http://www.gsea-msigdb.org/gsea/msigdb/cards/GO_REGULATION_OF_GTPASE_ACTIVITY
GO_bp	GO_RESPONSE_TO_BACTERIUM	669	19	0.00156552	0.0362245	FGR:PTAFR:SELP:SELE:HMCN1:BNIP3:CHGA:SPN:MAPK3:PYCARD:NOD2:CARD8:CPS1:SIRPA:DEFB115:IRAK2:TNIP3:DROSHA:STAR	http://www.gsea-msigdb.org/gsea/msigdb/cards/GO_RESPONSE_TO_BACTERIUM
GO_bp	GO_ORGANOPHOSPHATE_CATABOLIC_PROCESS	128	7	0.00156726	0.0362245	PLA2G4A:INPP5A:GDPD3:DCTPP1:OGG1:PDE5A:IMPA1	http://www.gsea-msigdb.org/gsea/msigdb/cards/GO_ORGANOPHOSPHATE_CATABOLIC_PROCESS
GO_bp	GO_NEGATIVE_REGULATION_OF_ADENYLATE_CYCLASE_ACTIVITY	18	3	0.00159052	0.0366054	NPR3:GPR98:GABBR2	http://www.gsea-msigdb.org/gsea/msigdb/cards/GO_NEGATIVE_REGULATION_OF_ADENYLATE_CYCLASE_ACTIVITY
GO_bp	GO_POSITIVE_REGULATION_OF_ORGANELLE_ORGANIZATION	619	18	0.00159371	0.0366054	SFN:TPR:GATA3:RHOBTB1:BNIP3:RAPGEF3:HIF1A:MOAP1:MAPK3:CORO1A:RNF40:PYCARD:BCL2:CD28:ID1:WDR1:FBXO4:SCIN	http://www.gsea-msigdb.org/gsea/msigdb/cards/GO_POSITIVE_REGULATION_OF_ORGANELLE_ORGANIZATION
GO_bp	GO_RESPONSE_TO_EXTRACELLULAR_STIMULUS	521	16	0.00165015	0.0376238	SESN2:VDR:MAPK3:DCTPP1:NOD2:WDR45B:BCL2:CPS1:ACSL3:OGG1:GHRL:ATG7:NIM1K:WRN:STAR:RMI1	http://www.gsea-msigdb.org/gsea/msigdb/cards/GO_RESPONSE_TO_EXTRACELLULAR_STIMULUS
GO_bp	GO_NEGATIVE_REGULATION_OF_INTRACELLULAR_SIGNAL_TRANSDUCTION	521	16	0.00165015	0.0376238	GPATCH3:SESN2:HDAC7:HIF1A:KCTD13:PYCARD:BCL2:CARD8:SH3BP4:ACKR3:SIRPA:TNIP3:SPRY1:NIM1K:ARRDC3:SEMA6A	http://www.gsea-msigdb.org/gsea/msigdb/cards/GO_NEGATIVE_REGULATION_OF_INTRACELLULAR_SIGNAL_TRANSDUCTION
GO_bp	GO_FOREBRAIN_DEVELOPMENT	378	13	0.0016534	0.0376238	ARID1A:BNIP3:RFX4:HIF1A:ITGAM:ERBB4:ATIC:ATOH1:FOXP2:PLXNA4:NRG1:NRG1-IT2:PAX5:NTRK2	http://www.gsea-msigdb.org/gsea/msigdb/cards/GO_FOREBRAIN_DEVELOPMENT
GO_bp	GO_CARDIAC_MUSCLE_CELL_PROLIFERATION	65	5	0.00166105	0.0376812	CDK1:TENM4:ERBB4:FGF2:SMAD1	http://www.gsea-msigdb.org/gsea/msigdb/cards/GO_CARDIAC_MUSCLE_CELL_PROLIFERATION
GO_bp	GO_TOXIN_TRANSPORT	39	4	0.00168538	0.0381155	ARID1A:BNIP3:RAB40B:MTMR12	http://www.gsea-msigdb.org/gsea/msigdb/cards/GO_TOXIN_TRANSPORT
GO_bp	GO_POSITIVE_REGULATION_OF_CYTOKINE_SECRETION	130	7	0.0017129	0.038619	FGR:GATA3:MAPK3:PYCARD:PYDC1:NOD2:CARD8	http://www.gsea-msigdb.org/gsea/msigdb/cards/GO_POSITIVE_REGULATION_OF_CYTOKINE_SECRETION
GO_bp	GO_STEM_CELL_DIFFERENTIATION	248	10	0.00176945	0.0397232	LIN28A:PHACTR4:GATA3:HIF1A:MAPK3:SETD1A:ERBB4:FN1:SEMA6A:NRG1:NRG1-IT2	http://www.gsea-msigdb.org/gsea/msigdb/cards/GO_STEM_CELL_DIFFERENTIATION
GO_bp	GO_NEGATIVE_REGULATION_OF_HORMONE_SECRETION	66	5	0.00177808	0.0397232	CRY1:CHGA:JAGN1:GHRL:RAB11FIP1	http://www.gsea-msigdb.org/gsea/msigdb/cards/GO_NEGATIVE_REGULATION_OF_HORMONE_SECRETION
GO_bp	GO_CELLULAR_RESPONSE_TO_AMMONIUM_ION	66	5	0.00177808	0.0397232	PTAFR:MAPK3:ID1:HRH1:ATG7	http://www.gsea-msigdb.org/gsea/msigdb/cards/GO_CELLULAR_RESPONSE_TO_AMMONIUM_ION
GO_bp	GO_RESPONSE_TO_MOLECULE_OF_BACTERIAL_ORIGIN	337	12	0.00184772	0.0409154	PTAFR:SELP:SELE:MAPK3:PYCARD:NOD2:CARD8:CPS1:SIRPA:IRAK2:TNIP3:STAR	http://www.gsea-msigdb.org/gsea/msigdb/cards/GO_RESPONSE_TO_MOLECULE_OF_BACTERIAL_ORIGIN
GO_bp	GO_REGULATION_OF_PROTEIN_LOCALIZATION_TO_CELL_SURFACE	40	4	0.00185341	0.0409154	STX4:ERBB4:ABCA12:ASTN2	http://www.gsea-msigdb.org/gsea/msigdb/cards/GO_REGULATION_OF_PROTEIN_LOCALIZATION_TO_CELL_SURFACE
GO_bp	GO_KERATINOCYTE_PROLIFERATION	40	4	0.00185341	0.0409154	SFN:C1orf172:VDR:ZFP36L1	http://www.gsea-msigdb.org/gsea/msigdb/cards/GO_KERATINOCYTE_PROLIFERATION
GO_bp	GO_EMBRYONIC_MORPHOGENESIS	577	17	0.00185461	0.0409154	ARID1A:C1orf172:PHACTR4:PRRX1:GATA3:TENM4:HIF1A:ZFP36L1:TBX6:MAPK3:TGFB1I1:FN1:ATOH1:FGF2:SMAD1:RECK:PAX5	http://www.gsea-msigdb.org/gsea/msigdb/cards/GO_EMBRYONIC_MORPHOGENESIS
GO_bp	GO_POSITIVE_REGULATION_OF_LEUKOCYTE_MEDIATED_IMMUNITY	132	7	0.00186883	0.0409154	FGR:PTAFR:GATA3:STX4:ITGAM:NOD2:CD28	http://www.gsea-msigdb.org/gsea/msigdb/cards/GO_POSITIVE_REGULATION_OF_LEUKOCYTE_MEDIATED_IMMUNITY
GO_bp	GO_POSITIVE_REGULATION_OF_PROTEIN_LOCALIZATION_TO_CELL_SURFACE	19	3	0.00187042	0.0409154	STX4:ERBB4:ABCA12	http://www.gsea-msigdb.org/gsea/msigdb/cards/GO_POSITIVE_REGULATION_OF_PROTEIN_LOCALIZATION_TO_CELL_SURFACE
GO_bp	GO_NEGATIVE_REGULATION_OF_FATTY_ACID_BIOSYNTHETIC_PROCESS	19	3	0.00187042	0.0409154	WDTC1:PIBF1:ACADL	http://www.gsea-msigdb.org/gsea/msigdb/cards/GO_NEGATIVE_REGULATION_OF_FATTY_ACID_BIOSYNTHETIC_PROCESS
GO_bp	GO_TRANSMEMBRANE_TRANSPORT	1574	35	0.00188085	0.0410215	SLC9A1:PTAFR:SESN2:ANK3:SLC4A8:SCN8A:NALCN:SLC38A6:KCNH5:SLC39A9:KCNK10:UNC79:COX8C:CORO1A:COX6A2:SLC5A2:SLC16A3:BCL2:GRIN2D:SLC6A16:ABCA12:KCNE4:ATP2B2:SLC6A11:SLC2A9:WDR1:GRID2:FGF2:SLC10A7:CLIC5:TSPAN13:NPSR1:HECW1:UBQLN1:SLC28A3	http://www.gsea-msigdb.org/gsea/msigdb/cards/GO_TRANSMEMBRANE_TRANSPORT
GO_bp	GO_REGULATION_OF_DEVELOPMENTAL_GROWTH	338	12	0.00189358	0.041177	CDK1:NKD1:BCL2:ERBB4:FN1:CPNE9:GHRL:FGF2:GHR:SEMA6A:AGR2:PLXNA4	http://www.gsea-msigdb.org/gsea/msigdb/cards/GO_REGULATION_OF_DEVELOPMENTAL_GROWTH
GO_bp	GO_REGULATION_OF_RESPONSE_TO_DNA_DAMAGE_STIMULUS	209	9	0.00189996	0.0411939	EYA3:CRY1:PPP4C:FUS:BCL2:ACKR3:OGG1:FBXO4:HNRNPK	http://www.gsea-msigdb.org/gsea/msigdb/cards/GO_REGULATION_OF_RESPONSE_TO_DNA_DAMAGE_STIMULUS
GO_bp	GO_REGULATION_OF_NEUROLOGICAL_SYSTEM_PROCESS	133	7	0.00195081	0.0421719	SLC9A1:PTAFR:TENM4:STX1B:GRIN2D:GHRL:MGLL	http://www.gsea-msigdb.org/gsea/msigdb/cards/GO_REGULATION_OF_NEUROLOGICAL_SYSTEM_PROCESS
GO_bp	GO_RESPONSE_TO_CAMP	99	6	0.00200131	0.0431367	PTAFR:RAPGEF3:ZFP36L1:CPS1:AHR:STAR	http://www.gsea-msigdb.org/gsea/msigdb/cards/GO_RESPONSE_TO_CAMP
GO_bp	GO_REGULATION_OF_SENSORY_PERCEPTION	41	4	0.0020327	0.0435901	SLC9A1:PTAFR:GRIN2D:MGLL	http://www.gsea-msigdb.org/gsea/msigdb/cards/GO_REGULATION_OF_SENSORY_PERCEPTION
GO_bp	GO_ORGANOPHOSPHATE_METABOLIC_PROCESS	532	16	0.00203421	0.0435901	FGR:PLA2G4A:INPP5A:ITPK1:QPRT:CDIPT:ALDOA:GDPD3:NOD2:SULT2A1:SULT2B1:SMARCAD1:FGF2:DCTD:NT5C3A:IMPA1	http://www.gsea-msigdb.org/gsea/msigdb/cards/GO_ORGANOPHOSPHATE_METABOLIC_PROCESS
GO_bp	GO_ORGANIC_ACID_BIOSYNTHETIC_PROCESS	297	11	0.00208131	0.0444698	WDTC1:PLA2G4A:PIBF1:SEPHS2:HSD3B7:ACADL:CPS1:ACSL3:MGLL:GOT1L1:STAR	http://www.gsea-msigdb.org/gsea/msigdb/cards/GO_ORGANIC_ACID_BIOSYNTHETIC_PROCESS
GO_bp	GO_REGULATION_OF_TRANSFERASE_ACTIVITY	956	24	0.00212821	0.0453401	SFN:MAP3K6:FGR:SESN2:CDK1:DAZAP2:PIBF1:MVP:TAOK2:MAPK3:PYCARD:PYDC1:NOD2:EPHA4:IRAK2:GHRL:PDE5A:MAD2L1:FGF2:SPRY1:GHR:ARRDC3:NRG1:NRG1-IT2:NTRK2	http://www.gsea-msigdb.org/gsea/msigdb/cards/GO_REGULATION_OF_TRANSFERASE_ACTIVITY
GO_bp	GO_SPROUTING_ANGIOGENESIS	173	8	0.0021552	0.0457824	HDAC7:GHRL:FGF2:SMAD1:SEMA6A:BMPER:GPR124:RECK	http://www.gsea-msigdb.org/gsea/msigdb/cards/GO_SPROUTING_ANGIOGENESIS
GO_bp	GO_ION_TRANSMEMBRANE_TRANSPORT	1125	27	0.00217626	0.0460253	SLC9A1:PTAFR:ANK3:SLC4A8:SCN8A:NALCN:SLC38A6:KCNH5:KCNK10:UNC79:COX8C:CORO1A:COX6A2:SLC16A3:GRIN2D:KCNE4:ATP2B2:SLC2A9:WDR1:GRID2:FGF2:CLIC5:TSPAN13:NPSR1:HECW1:UBQLN1:SLC28A3	http://www.gsea-msigdb.org/gsea/msigdb/cards/GO_ION_TRANSMEMBRANE_TRANSPORT
GO_bp	GO_RESPONSE_TO_INTERFERON_ALPHA	20	3	0.00217916	0.0460253	TPR:GATA3:STAR	http://www.gsea-msigdb.org/gsea/msigdb/cards/GO_RESPONSE_TO_INTERFERON_ALPHA
GO_bp	GO_REGULATION_OF_CATABOLIC_PROCESS	959	24	0.00221547	0.0466582	SESN2:TPR:BNIP3:HIF1A:ZFP36L1:MAPK3:PHKG2:RNF40:KAT8:PYCARD:PAPD5:NKD1:CSNK1D:BCL2:SNRNP70:BARD1:EPHA4:SH3BP4:SEC13:ATG7:MAD2L1:HECW1:NRG1:NRG1-IT2:UBQLN1	http://www.gsea-msigdb.org/gsea/msigdb/cards/GO_REGULATION_OF_CATABOLIC_PROCESS
GO_bp	GO_CELLULAR_RESPONSE_TO_INORGANIC_SUBSTANCE	214	9	0.00222952	0.0466866	ANK3:BNIP3:MAPK3:FUS:CARF:CPNE9:OGG1:GPR98:STAR	http://www.gsea-msigdb.org/gsea/msigdb/cards/GO_CELLULAR_RESPONSE_TO_INORGANIC_SUBSTANCE
GO_bp	GO_POSITIVE_REGULATION_OF_IMMUNE_EFFECTOR_PROCESS	214	9	0.00222952	0.0466866	FGR:PTAFR:GATA3:MAPK3:STX4:ITGAM:NOD2:CD28:C6	http://www.gsea-msigdb.org/gsea/msigdb/cards/GO_POSITIVE_REGULATION_OF_IMMUNE_EFFECTOR_PROCESS
GO_bp	GO_PROTEIN_CONTAINING_COMPLEX_ASSEMBLY	1891	40	0.00224857	0.0469516	SLC9A1:F5:SELP:KIFAP3:CDK1:RHOBTB1:QPRT:PRRT2:KCTD13:ALDOA:MAPK3:CORO1A:CD2BP2:DCTPP1:STX1B:STX4:FUS:PYCARD:TRIM72:NOD2:CSNK1D:TBCD:ACADL:FN1:FARSB:ACSL3:HM13:SEC13:MCM2:RUVBL1:SMARCAD1:SMAD1:SNX2:SCIN:TRRAP:NRG1:NRG1-IT2:BRF2:ASH2L:PSIP1:CLTA	http://www.gsea-msigdb.org/gsea/msigdb/cards/GO_PROTEIN_CONTAINING_COMPLEX_ASSEMBLY
GO_bp	GO_ACTIVATION_OF_IMMUNE_RESPONSE	692	19	0.00228323	0.0475403	GPATCH3:FCN3:WASF2:FGR:GATA3:PRKCH:MAPK3:PYCARD:ITGAM:NOD2:BCL2:CD28:CTLA4:IRAK2:TNIP3:OTUD4:C6:PAX5:UBQLN1	http://www.gsea-msigdb.org/gsea/msigdb/cards/GO_ACTIVATION_OF_IMMUNE_RESPONSE
GO_bp	GO_POSITIVE_REGULATION_OF_LEUKOCYTE_CELL_CELL_ADHESION	215	9	0.00230058	0.0477664	PTAFR:GATA3:CORO1A:PYCARD:NOD2:CD28:CTLA4:ICOS:SIRPA	http://www.gsea-msigdb.org/gsea/msigdb/cards/GO_POSITIVE_REGULATION_OF_LEUKOCYTE_CELL_CELL_ADHESION
GO_bp	GO_REGULATION_OF_GLIAL_CELL_DIFFERENTIATION	70	5	0.00230726	0.0477701	LIN28A:CDK1:TENM4:EPHA4:WDR1	http://www.gsea-msigdb.org/gsea/msigdb/cards/GO_REGULATION_OF_GLIAL_CELL_DIFFERENTIATION
GO_bp	GO_MESONEPHROS_DEVELOPMENT	102	6	0.00232735	0.0479161	GATA3:BCL2:FGF2:SPRY1:SMAD1:BMPER	http://www.gsea-msigdb.org/gsea/msigdb/cards/GO_MESONEPHROS_DEVELOPMENT
GO_bp	GO_INTRINSIC_APOPTOTIC_SIGNALING_PATHWAY_IN_RESPONSE_TO_DNA_DAMAGE	102	6	0.00232735	0.0479161	SFN:MOAP1:PYCARD:BCL2:ACKR3:HNRNPK	http://www.gsea-msigdb.org/gsea/msigdb/cards/GO_INTRINSIC_APOPTOTIC_SIGNALING_PATHWAY_IN_RESPONSE_TO_DNA_DAMAGE
GO_bp	GO_REGULATION_OF_CELLULAR_COMPONENT_BIOGENESIS	909	23	0.00236895	0.0484999	SLC9A1:WASF2:SELP:TPR:RHOBTB1:RAPGEF3:PRKCH:CHGA:PRRT2:CORO1A:STX1B:PYCARD:TBCD:ID1:LHFPL4:GHRL:LPHN3:GRID2:PDLIM5:SNCAIP:SCIN:PODXL:NTRK2	http://www.gsea-msigdb.org/gsea/msigdb/cards/GO_REGULATION_OF_CELLULAR_COMPONENT_BIOGENESIS
GO_bp	GO_PEPTIDE_SECRETION	591	17	0.0023755	0.0484999	NR0B2:FGR:GATA3:RAPGEF3:HIF1A:CHGA:MAPK3:STX4:PYCARD:PYDC1:NOD2:CARD8:FN1:JAGN1:GHRL:COPG2:RAB11FIP1	http://www.gsea-msigdb.org/gsea/msigdb/cards/GO_PEPTIDE_SECRETION
GO_bp	GO_APOPTOTIC_SIGNALING_PATHWAY	591	17	0.0023755	0.0484999	SFN:IFI6:EYA3:BNIP3:HIF1A:MOAP1:IFI27:MAZ:STX4:PYCARD:ITGAM:BCL2:CD28:ACKR3:MELK:UBQLN1:HNRNPK	http://www.gsea-msigdb.org/gsea/msigdb/cards/GO_APOPTOTIC_SIGNALING_PATHWAY
GO_bp	GO_POSITIVE_REGULATION_OF_PROTEIN_KINASE_B_SIGNALING	176	8	0.00239756	0.0486622	LIN28A:GATA3:MAZ:CD28:ICOS:ERBB4:FGF2:NRG1:NRG1-IT2	http://www.gsea-msigdb.org/gsea/msigdb/cards/GO_POSITIVE_REGULATION_OF_PROTEIN_KINASE_B_SIGNALING
GO_bp	GO_PROTEIN_METHYLATION	176	8	0.00239756	0.0486622	GATA3:PAGR1:PAGR1:SETD1A:SETD5:PRDM5:PRDM6:ASH2L:PAX5	http://www.gsea-msigdb.org/gsea/msigdb/cards/GO_PROTEIN_METHYLATION
GO_bp	GO_DENDRITE_MORPHOGENESIS	138	7	0.00240332	0.0486622	KNDC1:TAOK2:EPHA4:DOCK10:ID1:PDLIM5:HECW1	http://www.gsea-msigdb.org/gsea/msigdb/cards/GO_DENDRITE_MORPHOGENESIS
GO_bp	GO_CELL_DIVISION	592	17	0.00241697	0.0486979	SFN:NUDC:C1orf172:HMCN1:TPR:ANK3:CDK1:BORA:SEPT1:SEPT1:PAPD5:LIG1:PARD3B:RUVBL1:MAD2L1:FGF2:CETN3:CLTA	http://www.gsea-msigdb.org/gsea/msigdb/cards/GO_CELL_DIVISION
GO_bp	GO_INTRINSIC_APOPTOTIC_SIGNALING_PATHWAY_IN_RESPONSE_TO_OXIDATIVE_STRESS	43	4	0.00242654	0.0486979	HIF1A:BCL2:MELK:UBQLN1	http://www.gsea-msigdb.org/gsea/msigdb/cards/GO_INTRINSIC_APOPTOTIC_SIGNALING_PATHWAY_IN_RESPONSE_TO_OXIDATIVE_STRESS
GO_bp	GO_INNATE_IMMUNE_RESPONSE	966	24	0.00243101	0.0486979	GPATCH3:FCN3:FGR:IFI6:PTAFR:GATA3:POLR3B:CHGA:IFI27:CORO1A:STX4:PYCARD:PYDC1:ITGAM:NOD2:SIRPA:DEFB115:IRAK2:TNIP3:OTUD4:C6:POLR3G:STAR:UBQLN1	http://www.gsea-msigdb.org/gsea/msigdb/cards/GO_INNATE_IMMUNE_RESPONSE
GO_bp	GO_FAT_CELL_DIFFERENTIATION	217	9	0.00244811	0.0486979	GATA3:ARID5B:BNIP3:ZFP36L1:FAM57B:TGFB1I1:METRNL:ARL4A:BBS9	http://www.gsea-msigdb.org/gsea/msigdb/cards/GO_FAT_CELL_DIFFERENTIATION
GO_bp	GO_CYTOKINE_SECRETION	217	9	0.00244811	0.0486979	FGR:GATA3:MAPK3:PYCARD:PYDC1:NOD2:CARD8:FN1:GHRL	http://www.gsea-msigdb.org/gsea/msigdb/cards/GO_CYTOKINE_SECRETION
GO_bp	GO_LEUKOCYTE_MEDIATED_IMMUNITY	857	22	0.00245481	0.0486979	FGR:PTAFR:GATA3:CKAP4:CHGA:MVP:ALDOA:CORO1A:ITGAL:STX4:PYCARD:ITGAM:ITGAX:NOD2:CD28:SIRPA:JAGN1:ATG7:WDR1:C6:ENPP4:PDAP1	http://www.gsea-msigdb.org/gsea/msigdb/cards/GO_LEUKOCYTE_MEDIATED_IMMUNITY
GO_bp	GO_REGULATION_OF_KINASE_ACTIVITY	857	22	0.00245481	0.0486979	SFN:MAP3K6:FGR:SESN2:CDK1:DAZAP2:PIBF1:MVP:TAOK2:MAPK3:PYCARD:PYDC1:NOD2:EPHA4:IRAK2:GHRL:PDE5A:FGF2:SPRY1:GHR:NRG1:NRG1-IT2:NTRK2	http://www.gsea-msigdb.org/gsea/msigdb/cards/GO_REGULATION_OF_KINASE_ACTIVITY
GO_bp	GO_REGULATION_OF_INFLAMMATORY_RESPONSE	349	12	0.00246257	0.0486979	SELE:GATA3:PYCARD:ITGAM:NOD2:METRNL:CD28:SIRPA:FANCD2:GHRL:MGLL:DROSHA	http://www.gsea-msigdb.org/gsea/msigdb/cards/GO_REGULATION_OF_INFLAMMATORY_RESPONSE
GO_bp	GO_CYTOKINE_PRODUCTION	750	20	0.00247566	0.0486979	GPATCH3:FGR:PTAFR:GATA3:HDAC7:POLR3B:PIBF1:HIF1A:CHGA:SPN:MAPK3:PYCARD:PYDC1:NOD2:CARD8:CD28:FN1:SIRPA:GHRL:POLR3G	http://www.gsea-msigdb.org/gsea/msigdb/cards/GO_CYTOKINE_PRODUCTION
GO_bp	GO_REGULATION_OF_APOPTOTIC_SIGNALING_PATHWAY	396	13	0.00247661	0.0486979	SFN:IFI6:EYA3:BNIP3:HIF1A:MOAP1:MAZ:STX4:PYCARD:BCL2:ACKR3:UBQLN1:HNRNPK	http://www.gsea-msigdb.org/gsea/msigdb/cards/GO_REGULATION_OF_APOPTOTIC_SIGNALING_PATHWAY
GO_bp	GO_SELENIUM_COMPOUND_METABOLIC_PROCESS	6	2	0.00249813	0.0486979	SEPHS2:SEPP1	http://www.gsea-msigdb.org/gsea/msigdb/cards/GO_SELENIUM_COMPOUND_METABOLIC_PROCESS
GO_bp	GO_CIRCADIAN_SLEEP_WAKE_CYCLE_REM_SLEEP	6	2	0.00249813	0.0486979	GHRL:STAR	http://www.gsea-msigdb.org/gsea/msigdb/cards/GO_CIRCADIAN_SLEEP_WAKE_CYCLE_REM_SLEEP
GO_bp	GO_NEGATIVE_REGULATION_OF_VESICLE_FUSION	6	2	0.00249813	0.0486979	PRRT2:CORO1A	http://www.gsea-msigdb.org/gsea/msigdb/cards/GO_NEGATIVE_REGULATION_OF_VESICLE_FUSION
GO_bp	GO_POSITIVE_REGULATION_OF_GASTRO_INTESTINAL_SYSTEM_SMOOTH_MUSCLE_CONTRACTION	6	2	0.00249813	0.0486979	PTAFR:GHRL	http://www.gsea-msigdb.org/gsea/msigdb/cards/GO_POSITIVE_REGULATION_OF_GASTRO_INTESTINAL_SYSTEM_SMOOTH_MUSCLE_CONTRACTION
GO_bp	GO_REGULATION_OF_PROTEIN_HOMODIMERIZATION_ACTIVITY	21	3	0.00251772	0.0486979	BCL2:ID1:NRG1:NRG1-IT2	http://www.gsea-msigdb.org/gsea/msigdb/cards/GO_REGULATION_OF_PROTEIN_HOMODIMERIZATION_ACTIVITY
GO_bp	GO_MUSCLE_CELL_CELLULAR_HOMEOSTASIS	21	3	0.00251772	0.0486979	HIF1A:ALDOA:LOX	http://www.gsea-msigdb.org/gsea/msigdb/cards/GO_MUSCLE_CELL_CELLULAR_HOMEOSTASIS
GO_bp	GO_POSITIVE_REGULATION_OF_PROTEIN_EXPORT_FROM_NUCLEUS	21	3	0.00251772	0.0486979	SFN:TPR:RAPGEF3	http://www.gsea-msigdb.org/gsea/msigdb/cards/GO_POSITIVE_REGULATION_OF_PROTEIN_EXPORT_FROM_NUCLEUS
GO_bp	GO_AMEBOIDAL_TYPE_CELL_MIGRATION	446	14	0.00258399	0.0498485	WASF2:PHACTR4:GATA3:ARID5B:HDAC7:HIF1A:ERBB4:FN1:ID1:FGF2:SEMA6A:BMPER:GPR124:GLIPR2	http://www.gsea-msigdb.org/gsea/msigdb/cards/GO_AMEBOIDAL_TYPE_CELL_MIGRATION

### Sheet: Table S35
Different brain regions share genes involved in biological processes
regions	Common gene	Biological process
left precentral gyrus and right precentral gyrus	TNIP3	GO_REGULATION_OF_IMMUNE_SYSTEM_PROCESS
		GO_POSITIVE_REGULATION_OF_IMMUNE_SYSTEM_PROCESS
		GO_POSITIVE_REGULATION_OF_IMMUNE_RESPONSE
		GO_ACTIVATION_OF_IMMUNE_RESPONSE
		GO_INNATE_IMMUNE_RESPONSE
		GO_DEFENSE_RESPONSE
		GO_REGULATION_OF_DEFENSE_RESPONSE
	PRDM5	GO_RESPONSE_TO_CYTOKINE
left postcentral gyrus and right precentral gyrus	MCM2	GO_RESPONSE_TO_CYTOKINE
	PODXL2	GO_LEUKOCYTE_MIGRATION
		GO_LEUKOCYTE_TETHERING_OR_ROLLING
		GO_LEUKOCYTE_CELL_CELL_ADHESION
		GO_LEUKOCYTE_ADHESION_TO_VASCULAR_ENDOTHELIAL_CELL
	MGLL	GO_DEFENSE_RESPONSE
		GO_REGULATION_OF_DEFENSE_RESPONSE

### Sheet: Table S36
Cell type specificity analysis for SA(cell types surviving FDR correction)
********
Ngenes: Number of genes used in the analysis.
Beta: Effect size
Beta_STD: Standardised effect size
SE: Standard error
P: P-value
********
Region	Cell type	Ngenes	Beta	P
left superior frontal gyrus	exPFC2	16142	0.63213	3.4679e-05
right ITG	GW23_Microglia	16269	0.024625	3.9083e-05
left isthmus of cingulate cortex	DA1	13975	0.17002	0.00040598
left caudal middle frontal gyrus	Exc_L5.6_FEZF2_ABO	16048	0.033275	0.00051002
left postcentral gyrus	Ex6b	13179	0.3273	0.00054841
right ITG	Microglia	16269	0.029233	0.00062293
left pars opercularis	NProg	14239	0.28724	0.00065722
left pars triangularis	GW12_Microglia	16640	0.0098256	0.00099705
left superior frontal gyrus	exCA3	16142	0.65108	0.0010237
left superior frontal gyrus	exPFC1	16142	0.73159	0.0010785
left postcentral gyrus	Glut_3	16450	0.56061	0.0020538
left isthmus cingulate	NbGaba	13975	0.13023	0.0032839
left pars opercularis	ProgM	14239	0.1744	0.0035356
left postcentral gyrus	Microglia	16649	0.02361	0.0046437
left pars orbitalis	fetal_quiescent	15877	0.024676	0.0046645
right precentral	microglia	16493	0.023641	0.0054647
left postcentral gyrus	microglia	16007	0.020454	0.0061622
left superior frontal gyrus	exCA1	16142	0.49251	0.0066947
left postcentral gyrus	Glut_4	16450	0.34586	0.0081935
left superior frontal gyrus	exDG	16142	0.46289	0.01141

### Sheet: Table S37
Cell type specificity analysis for CT(cell types surviving FDR correction)
********
Ngenes: Number of genes used in the analysis.
Beta: Effect size
Beta_STD: Standardised effect size
SE: Standard error
P: P-value
********
Region	Cell type	Ngenes	Beta	P
rostral-middlefrontal-left	Exc_L5.6_THEMIS_C1QL3	17306	0.038382	8.4e-05
rostral-middlefrontal-left	Exc_L3.5_RORB_FILIP1L	17306	0.039409	0.00012055
rostral-middlefrontal-left	Exc_L2.3_LINC00507_FREM3	17306	0.037306	0.0001958
rostral-middlefrontal-left	Exc_L2.4_LINC00507_GLP2R	17306	0.03613	0.00035064
rostral-middlefrontal-left	Exc_L4.5_RORB_FOLH1B	17306	0.034585	0.00036404
rostral-middlefrontal-left	Exc_L5.6_THEMIS_FGF10	17306	0.028323	0.00038239
paracentral-left	Per	13406	0.60444	0.00053266
rostral-middlefrontal-left	Exc_L5.6_THEMIS_DCSTAMP	17306	0.025875	0.0005836
rostral-middlefrontal-left	Exc_L5.6_FEZF2_EFTUD1P1	17306	0.029594	0.00089159
supra-marginal-right	exCA1	16994	0.60815	0.00094625
rostral-middlefrontal-left	Exc_L3.4_RORB_CARM1P1	17306	0.03033	0.0012164
rostral-middlefrontal-left	Exc_L4.5_FEZF2_SCN4B	17306	0.025106	0.0012908
rostral-middlefrontal-left	ODC1	16994	0.8386	0.0013258
rostral-middlefrontal-left	Ex2	13643	0.23959	0.001364
rostral-middlefrontal-left	Glutamatergic	17306	0.035229	0.0029403
rostral-middlefrontal-left	MG	16994	0.79385	0.0030914
rostral-middlefrontal-left	Exc_L5.6_THEMIS_CRABP1	17306	0.023023	0.0032162
rostral-middlefrontal-left	Exc_L6_FEZF2_OR2T8	17306	0.021382	0.0033692
rostral-middlefrontal-left	Exc_L5.6_RORB_TTC12	17306	0.026354	0.0041455
rostral-middlefrontal-left	Exc_L3.5_RORB_COL22A1	17306	0.025812	0.0047092
paracentral-left	endothelial	16290	0.022239	0.0051073
rostral-middlefrontal-left	Exc_L5.6_FEZF2_ABO	17306	0.02296	0.008702
paracentral-right	GABAergic	17306	0.038184	0.009008
paracentral-left	Non.Neuronal	17009	0.020536	0.014675

### Sheet: Table S38
The conversion rate between single diagnostic families and comorbidity group
	externalizing disorders	internalizing disorders	comorbid between internalizing and externalizing disorders
externalizing disorders	0.386076	0.0611814	0.149789
internalizing disorders	0.0427699	0.354379	0.0743381
comorbid between internalizing and externalizing disorders	0.177449	0.15342	0.325323
